# Ibrutinib as a Potential Therapeutic for Cocaine Use Disorder

**DOI:** 10.1101/2021.02.05.21251228

**Authors:** Spencer B. Huggett, Jeffrey S. Hatfield, Joshua D. Walters, John E. McGeary, Justine W. Welsh, Trudy F. C. Mackay, Robert R. H. Anholt, Rohan H.C. Palmer

## Abstract

Cocaine use presents a worldwide public health problem with high socioeconomic cost. Current treatments for cocaine use disorder (CUD) are suboptimal and rely primarily on behavioral interventions. To explore pharmaceutical treatments for CUD, we analyzed genome-wide gene expression data from publically availble human brain tissues (midbrain, hippocampus and prefrontal cortex neurons) from 71 individuals (mean age = 39.9, 100% male, 36 with CUD and 35 matched controls). We leveraged the L1000 database to investigate molecular associations between neuronal mRNA profiles from 825 repurposable compounds (e.g., FDA approved) with human CUD gene expression in the brain. We identified 16 compounds that were negatively associated with CUD gene expression patterns across all brain regions (*p*_adj_ < 0.05), all of which outperformed current targets undergoing clinical trials for CUD (all *p*_adj_ > 0.05). We tested the effectiveness of these compounds using independent transcriptome-wide *in vitro* (neuronal cocaine exposure; n=18) and *in vivo* (mouse cocaine self-administration; prefrontal cortex, hippocampus and midbrain; n = 12-15) datasets. Among these medications, Ibrutinib demonstrated negative associations with both neuronal cocaine exposure and mouse cocaine self-administration. To obtain experimental confirmation of therapeutic effects of Ibrutinib on CUD, we used the *Drosophila melanogaster* model, which enables highthroughput quantification of behavioral responses in defined genetic backgrounds and controlled environmental conditions. Ibrutinib altered cocaine-induced changes in startle response and reduced the occurrence of cocaine-induced seizures (n = 61-142 per group; sex: 51%female). Our results identify Ibrutinib, an FDA approved medication, as a potential therapeutic for cocaine neurotoxicity.

## Supplementary File S1 for "Ibrutinib as a Potential Therapeutic for Cocaine Use Disorder"

### Sheet: dlPFC
hgnc_symbol	log2FoldChange	lfcSE	pvalue	padj	Input_Category
SLCO1C1	0.949388	0.149986	2.45e-10	3.21e-06	DEGs
PID1	0.856754	0.136759	3.74e-10	3.21e-06	DEGs
RBM42	0.649292	0.129498	5.33e-07	0.00131029	DEGs
FAM168A	0.334239	0.0699965	1.8e-06	0.00308933	DEGs
FAM131B	0.409338	0.0899788	5.38e-06	0.00544582	DEGs
CBX6	0.389706	0.0869905	7.47e-06	0.00676053	DEGs
C16orf45	0.492454	0.111528	1.01e-05	0.00707859	DEGs
KLF13	0.552776	0.124985	9.75e-06	0.00707859	DEGs
ZNF443	-0.718058	0.162816	1.03e-05	0.00707859	DEGs
BTG2	0.807682	0.186216	1.44e-05	0.00897753	DEGs
PTMS	0.564248	0.133977	2.54e-05	0.0123776	DEGs
CITED2	0.730291	0.173601	2.59e-05	0.0123776	DEGs
JUNB	0.72251	0.176364	4.19e-05	0.0173287	DEGs
NDRG4	0.353803	0.0866069	4.4e-05	0.0176165	DEGs
RAB6B	0.445518	0.109748	4.92e-05	0.019	DEGs
FAM35A	-0.562977	0.142044	7.39e-05	0.0237725	DEGs
NIPAL3	0.380442	0.0972874	9.21e-05	0.0277901	DEGs
ANP32B	0.452226	0.115902	9.55e-05	0.0278314	DEGs
OVGP1	-0.530182	0.136775	0.000106051	0.0280595	DEGs
NR4A2	0.725913	0.18674	0.00010137	0.0280595	DEGs
ZIM2	-0.658009	0.169482	0.000103396	0.0280595	DEGs
DMTN	0.351052	0.0906887	0.00010841	0.0280795	DEGs
BCL7A	0.401446	0.103954	0.000112574	0.0284712	DEGs
PLPPR2	0.419463	0.10994	0.000135983	0.0317828	DEGs
KCNJ9	0.334295	0.0878917	0.000142672	0.0320512	DEGs
MAPT	0.309598	0.0814292	0.000143502	0.0320512	DEGs
ARC	0.686718	0.181176	0.000150448	0.0321746	DEGs
NAP1L2	0.508563	0.135307	0.000170867	0.0352025	DEGs
THY1	0.448082	0.119724	0.000182108	0.0362448	DEGs
CAMK2N1	0.409813	0.109531	0.000182903	0.0362448	DEGs
FLOT2	0.421334	0.113357	0.000201709	0.0384848	DEGs
DUSP1	0.680501	0.185038	0.000235404	0.0403616	DEGs
VAMP2	0.562102	0.152916	0.000237035	0.0403616	DEGs
ZBTB7A	0.304425	0.0830183	0.000245444	0.0411421	DEGs
NEFM	0.506072	0.138405	0.00025571	0.0422856	DEGs
NOL11	-0.5751	0.157418	0.000258865	0.0423996	DEGs
RCOR1	-0.436109	0.120113	0.000282526	0.0447229	DEGs
KIAA1644	0.355522	0.0979408	0.000283451	0.0447229	DEGs
LRRC20	0.536965	0.147757	0.000278954	0.0447229	DEGs
LY6E	0.46786	0.129127	0.000290924	0.0454846	DEGs
NNAT	0.556197	0.153647	0.000294638	0.0456503	DEGs
MAPK1	0.418579	0.11621	0.000315881	0.0459042	DEGs
FOSB	0.597434	0.165584	0.000308522	0.0459042	DEGs
SLC35E1	0.394413	0.109588	0.000319384	0.0459042	DEGs
PER2	-0.603617	0.16775	0.000320299	0.0459042	DEGs
APIP	-0.600138	0.166072	0.000301841	0.0459042	DEGs
MECP2	0.29091	0.0807626	0.000315727	0.0459042	DEGs
SCAMP5	0.408635	0.113099	0.000302579	0.0459042	DEGs
GTF2A1	0.326269	0.0911837	0.000346036	0.0472311	DEGs
TGOLN2	0.310921	0.0870618	0.000355251	0.0477314	DEGs
CCDC85B	0.476782	0.133682	0.000361725	0.0482245	DEGs
TOB1	0.51864	0.145917	0.000378931	0.0493701	DEGs
SLC18A1	-0.203288	0.480111	0.67199	NA	KEGG_CocaineAddiction
GNAI3	-0.446181	0.165079	0.00687513	0.181347	KEGG_CocaineAddiction
MAOB	0.30747	0.209472	0.142149	0.535107	KEGG_CocaineAddiction
PRKACA	0.315505	0.14165	0.0259232	0.290999	KEGG_CocaineAddiction
GNAS	0.577537	0.235798	0.0143141	0.233783	KEGG_CocaineAddiction
PDYN	-0.396608	0.608324	0.514421	NA	KEGG_CocaineAddiction
GRIN2D	0.365213	0.187003	0.0508223	0.374159	KEGG_CocaineAddiction
CREB3	0.339635	0.210084	0.105951	0.487855	KEGG_CocaineAddiction
RGS9	0.265335	0.269651	0.325117	0.715653	KEGG_CocaineAddiction
NFKB1	0.039813	0.15526	0.79762	0.947671	KEGG_CocaineAddiction
GNAI2	0.324428	0.120595	0.00714035	0.18405	KEGG_CocaineAddiction
ATF2	0.0579253	0.114305	0.612322	0.875969	KEGG_CocaineAddiction
CREB1	0.196757	0.151318	0.193501	0.596085	KEGG_CocaineAddiction
GRIA2	-0.185366	0.157067	0.237934	0.638873	KEGG_CocaineAddiction
FOSB	2.90272	0.791354	0.000244411	0.0408096	KEGG_CocaineAddiction
GNAI1	0.357307	0.149095	0.0165521	0.247104	KEGG_CocaineAddiction
ATF4	0.0777816	0.164251	0.635818	0.884423	KEGG_CocaineAddiction
DDC	0.414448	0.883982	0.639183	NA	KEGG_CocaineAddiction
DLG4	-0.150739	0.110417	0.172196	0.572126	KEGG_CocaineAddiction
SLC6A3	0.685863	1.75979	0.696727	NA	KEGG_CocaineAddiction
PRKACB	0.218534	0.164051	0.182824	0.584969	KEGG_CocaineAddiction
CREB5	0.35548	0.197273	0.0715506	0.421413	KEGG_CocaineAddiction
DRD2	0.3108	0.25795	0.228248	0.631883	KEGG_CocaineAddiction
CREB3L1	-0.0135907	0.226937	0.952245	0.990752	KEGG_CocaineAddiction
GRIN2C	0.796911	0.400518	0.0466238	0.359568	KEGG_CocaineAddiction
GRM2	-0.322999	0.22052	0.142997	0.535672	KEGG_CocaineAddiction
CDK5	0.0800841	0.199364	0.687906	0.904571	KEGG_CocaineAddiction
PRKACG	0.200305	1.14443	0.861059	NA	KEGG_CocaineAddiction
SLC18A2	1.07337	0.826215	0.193894	NA	KEGG_CocaineAddiction
RELA	0.0216573	0.140832	0.877782	0.972771	KEGG_CocaineAddiction
BDNF	0.0245063	0.46619	0.958077	0.992053	KEGG_CocaineAddiction
CDK5R1	0.435193	0.226444	0.0546239	0.384992	KEGG_CocaineAddiction
GRIN1	-0.0502522	0.134388	0.708454	0.913567	KEGG_CocaineAddiction
JUN	1.45036	0.400994	0.000298125	0.044975	KEGG_CocaineAddiction
TH	0.359405	0.452257	0.426792	NA	KEGG_CocaineAddiction
CREB3L2	0.226198	0.143724	0.115525	0.500075	KEGG_CocaineAddiction
GRIN2A	0.216768	0.116121	0.0619367	0.401623	KEGG_CocaineAddiction
PRKX	-0.0597708	0.255454	0.815002	0.953531	KEGG_CocaineAddiction
DRD1	0.135033	0.207236	0.514664	0.830084	KEGG_CocaineAddiction
MAOA	0.444658	0.282589	0.1156	0.500273	KEGG_CocaineAddiction
GRM3	-0.0556771	0.205545	0.786487	0.943195	KEGG_CocaineAddiction
ATF6B	0.0132559	0.147646	0.92846	0.985776	KEGG_CocaineAddiction
GRIN2B	0.294065	0.182859	0.107801	0.490208	KEGG_CocaineAddiction
BTG2	0.807682	0.186216	1.44e-05	0.00897753	L1000_Landmark_Gene
PER2	-0.603617	0.16775	0.000320299	0.0459042	L1000_Landmark_Gene
CCDC85B	0.476782	0.133682	0.000361725	0.0482245	L1000_Landmark_Gene
PRKACA	0.315505	0.14165	0.0259232	0.290999	L1000_Landmark_Gene
GNAS	0.577537	0.235798	0.0143141	0.233783	L1000_Landmark_Gene
GNAI2	0.324428	0.120595	0.00714035	0.18405	L1000_Landmark_Gene
CREB1	0.196757	0.151318	0.193501	0.596085	L1000_Landmark_Gene
JUN	1.45036	0.400994	0.000298125	0.044975	L1000_Landmark_Gene
CREB3L2	0.226198	0.143724	0.115525	0.500075	L1000_Landmark_Gene

### Sheet: Hippocampus
hgnc_symbol	log2FoldChange	lfcSE	Pvalue	padj	Input_Category
IGSF9B	1.75603	0.171721	1.52e-24	1.8e-20	DEGs
KMT2D	1.05782	0.1232	8.99e-18	4.27e-14	DEGs
METAP2	-0.897369	0.11628	1.19e-14	4.03e-11	DEGs
NFAT5	0.865037	0.117403	1.73e-13	4.57e-10	DEGs
SNED1	1.01415	0.14576	3.46e-12	6.32e-09	DEGs
KCNQ2	0.918751	0.137359	2.25e-11	2.97e-08	DEGs
PSMC1	-0.79342	0.11901	2.61e-11	3.27e-08	DEGs
HDAC4	0.793865	0.119449	3.01e-11	3.58e-08	DEGs
TCEAL4	-0.676989	0.103279	5.57e-11	5.83e-08	DEGs
SRRM2	0.56216	0.0871046	1.09e-10	1.08e-07	DEGs
PKD1	0.848367	0.132627	1.59e-10	1.51e-07	DEGs
CELSR3	0.878299	0.139868	3.4e-10	2.88e-07	DEGs
AGO2	0.862921	0.139726	6.58e-10	5.07e-07	DEGs
CETN2	-0.66317	0.107326	6.45e-10	5.07e-07	DEGs
TERF2IP	-0.523973	0.0848556	6.62e-10	5.07e-07	DEGs
ARID4A	-0.623725	0.103158	1.48e-09	1.01e-06	DEGs
TULP4	0.730994	0.121122	1.59e-09	1.05e-06	DEGs
PPIG	-0.778304	0.130289	2.32e-09	1.38e-06	DEGs
TSPAN3	-0.51776	0.0866113	2.26e-09	1.38e-06	DEGs
LARP7	-0.986072	0.164931	2.25e-09	1.38e-06	DEGs
PSIP1	-0.651197	0.109255	2.52e-09	1.42e-06	DEGs
EEF1A1	-0.499052	0.0841445	3.01e-09	1.63e-06	DEGs
ZFHX2	0.796491	0.135037	3.67e-09	1.94e-06	DEGs
CIR1	-0.567306	0.0968035	4.62e-09	2.33e-06	DEGs
IGF1R	0.918528	0.157065	4.97e-09	2.46e-06	DEGs
TCEAL2	-0.723938	0.12415	5.5e-09	2.62e-06	DEGs
GPM6A	-0.537708	0.0925369	6.22e-09	2.9e-06	DEGs
IK	-0.569477	0.0982163	6.7e-09	3.01e-06	DEGs
USP8	-0.703978	0.122497	9.09e-09	3.79e-06	DEGs
ZNF460	0.961881	0.167474	9.28e-09	3.8e-06	DEGs
EFR3B	0.650894	0.114328	1.25e-08	5.02e-06	DEGs
TET3	0.944329	0.165986	1.28e-08	5.05e-06	DEGs
SZT2	0.641532	0.114291	1.99e-08	7.26e-06	DEGs
HDAC2	-0.62658	0.111792	2.08e-08	7.5e-06	DEGs
SOCS7	0.782587	0.139905	2.22e-08	7.88e-06	DEGs
COL7A1	0.985324	0.177625	2.9e-08	9.85e-06	DEGs
MDM4	0.497833	0.0897994	2.96e-08	9.9e-06	DEGs
ZSWIM8	0.601169	0.108587	3.09e-08	1.02e-05	DEGs
NARS	-0.662038	0.120436	3.86e-08	1.24e-05	DEGs
LAMA5	0.948982	0.172753	3.95e-08	1.25e-05	DEGs
CDR1	1.10091	0.200662	4.1e-08	1.28e-05	DEGs
LRCH4	0.740537	0.135804	4.95e-08	1.51e-05	DEGs
ABCA2	0.585808	0.107759	5.44e-08	1.62e-05	DEGs
EIF3L	-0.498859	0.0918902	5.67e-08	1.66e-05	DEGs
PHC3	0.529221	0.0976684	6.01e-08	1.72e-05	DEGs
MYO15B	0.715235	0.132233	6.34e-08	1.79e-05	DEGs
MYBPH	1.32124	0.245618	7.48e-08	2.09e-05	DEGs
ZBTB16	0.770257	0.143489	7.96e-08	2.2e-05	DEGs
CD6	0.936029	0.174935	8.76e-08	2.34e-05	DEGs
UQCRB	-0.7247	0.135587	9.05e-08	2.35e-05	DEGs
ANAPC13	-0.673894	0.12711	1.15e-07	2.84e-05	DEGs
HIVEP3	0.740298	0.140252	1.3e-07	3.19e-05	DEGs
DOT1L	0.751773	0.14252	1.33e-07	3.22e-05	DEGs
COLGALT1	0.614345	0.116855	1.46e-07	3.4e-05	DEGs
SCG3	-0.713913	0.136227	1.6e-07	3.62e-05	DEGs
HTATSF1	-0.570458	0.108946	1.64e-07	3.66e-05	DEGs
BEX4	-0.446124	0.0852285	1.65e-07	3.66e-05	DEGs
RSRC2	-0.501561	0.0974416	2.64e-07	5.51e-05	DEGs
NDUFA5	-0.679857	0.13217	2.69e-07	5.51e-05	DEGs
MAPKBP1	0.508401	0.0990331	2.84e-07	5.72e-05	DEGs
IL18BP	0.903869	0.176453	3.02e-07	5.97e-05	DEGs
ARID5B	0.704455	0.13762	3.07e-07	6.04e-05	DEGs
PKIA	-0.59633	0.116728	3.24e-07	6.32e-05	DEGs
SCP2	-0.6007	0.117822	3.43e-07	6.51e-05	DEGs
PSMD1	-0.530091	0.104463	3.89e-07	7.21e-05	DEGs
LDHB	-0.561532	0.110727	3.95e-07	7.28e-05	DEGs
CBX3	-0.655698	0.129447	4.08e-07	7.45e-05	DEGs
PRDX1	-0.49445	0.0979332	4.44e-07	8e-05	DEGs
IL1RL1	1.23185	0.244275	4.59e-07	8.19e-05	DEGs
NCL	-0.470022	0.0940645	5.83e-07	9.85e-05	DEGs
SYF2	-0.635594	0.127204	5.83e-07	9.85e-05	DEGs
RBM25	-0.774336	0.155109	5.97e-07	9.99e-05	DEGs
ATXN1	0.566206	0.113468	6.04e-07	0.00010032	DEGs
RPL15	-0.46027	0.0922823	6.11e-07	0.000100849	DEGs
NAP1L1	-0.624453	0.125321	6.27e-07	0.000102353	DEGs
PRPF4B	-0.527381	0.106499	7.35e-07	0.000117126	DEGs
HMGN5	-0.87654	0.177106	7.45e-07	0.000118002	DEGs
CDHR5	1.13827	0.23062	7.99e-07	0.000124499	DEGs
ZNF276	0.659343	0.133607	8.02e-07	0.000124499	DEGs
WBP4	-0.6201	0.126406	9.31e-07	0.000142763	DEGs
SYNGR1	0.34326	0.0700547	9.59e-07	0.000146047	DEGs
RHOA	-0.460356	0.0940371	9.81e-07	0.000148412	DEGs
MRPS33	-0.687286	0.14085	1.06e-06	0.000158887	DEGs
SNRNP70	0.586131	0.120113	1.06e-06	0.000158887	DEGs
DNMT3A	0.60642	0.124652	1.15e-06	0.000170056	DEGs
RGS3	0.5326	0.109816	1.23e-06	0.000181117	DEGs
C11orf58	-0.504881	0.104226	1.27e-06	0.000185379	DEGs
SLC25A5	-0.524776	0.108478	1.31e-06	0.000189196	DEGs
U2SURP	-0.519403	0.107405	1.33e-06	0.000189695	DEGs
CLCN7	0.559645	0.116001	1.4e-06	0.000198508	DEGs
CTTN	0.42233	0.0876143	1.43e-06	0.000201482	DEGs
LMTK2	0.560025	0.116216	1.44e-06	0.000201808	DEGs
ATP5O	-0.650405	0.135047	1.46e-06	0.000203362	DEGs
ZBTB7B	0.653828	0.135993	1.53e-06	0.000210787	DEGs
NAV2	0.589449	0.122896	1.62e-06	0.00022023	DEGs
IRF7	0.887226	0.184924	1.6e-06	0.00022023	DEGs
SNHG3	0.678394	0.14152	1.64e-06	0.000221128	DEGs
SMTN	0.706214	0.147503	1.69e-06	0.000226357	DEGs
GLUD1	-0.700553	0.146439	1.72e-06	0.000229465	DEGs
TTC33	-0.843993	0.176551	1.75e-06	0.000232147	DEGs
TBCA	-0.558119	0.11683	1.78e-06	0.000234636	DEGs
SSB	-0.62212	0.130335	1.81e-06	0.000237818	DEGs
PRDX6	-0.622349	0.130554	1.87e-06	0.000242799	DEGs
NPM1	-0.485928	0.101987	1.89e-06	0.000244328	DEGs
EIF5B	-0.726004	0.152497	1.93e-06	0.00024769	DEGs
HDGFRP3	-0.608947	0.128626	2.2e-06	0.000279373	DEGs
PEBP1	-0.460128	0.0973	2.26e-06	0.00028412	DEGs
ZEB1	-0.531568	0.11249	2.3e-06	0.000287062	DEGs
EP400	0.470249	0.0996456	2.37e-06	0.000294508	DEGs
TJAP1	0.61712	0.13114	2.53e-06	0.000311259	DEGs
KIAA0513	0.376709	0.0801161	2.58e-06	0.000313841	DEGs
EDNRB	-0.824279	0.175267	2.56e-06	0.000313841	DEGs
EIF3J	-0.631571	0.134541	2.68e-06	0.000324366	DEGs
COX7A2	-0.613765	0.131283	2.94e-06	0.000348997	DEGs
DAZAP1	0.503952	0.10827	3.25e-06	0.00037808	DEGs
CFDP1	-0.527808	0.113624	3.4e-06	0.000392541	DEGs
ARL6IP1	-0.58639	0.12641	3.5e-06	0.000402259	DEGs
HSPG2	0.929816	0.200532	3.54e-06	0.000404298	DEGs
DBI	-0.52905	0.114219	3.62e-06	0.000411911	DEGs
PSMA4	-0.680847	0.147023	3.64e-06	0.000411936	DEGs
EMC2	-0.690024	0.149656	4.01e-06	0.000447536	DEGs
TOP1	-0.534838	0.116068	4.07e-06	0.000451435	DEGs
PCDH1	0.652966	0.142149	4.36e-06	0.000477157	DEGs
MPHOSPH6	-0.764457	0.166493	4.4e-06	0.00047958	DEGs
CHMP5	-0.621429	0.135568	4.56e-06	0.000495104	DEGs
SMC3	-0.673278	0.146909	4.58e-06	0.000495104	DEGs
ZC3H15	-0.622606	0.135976	4.68e-06	0.000501968	DEGs
SH3BGRL	-0.5683	0.125058	5.51e-06	0.000582074	DEGs
CANX	-0.41267	0.0909875	5.75e-06	0.000601605	DEGs
MTCH2	-0.53365	0.117872	5.97e-06	0.000619623	DEGs
POLE3	-0.651241	0.144043	6.15e-06	0.000634298	DEGs
HMGN3	-0.653633	0.144664	6.23e-06	0.000638479	DEGs
NUCKS1	-0.449756	0.0997099	6.46e-06	0.00065904	DEGs
PHLDB1	0.61125	0.135827	6.79e-06	0.000685589	DEGs
SRI	-0.530553	0.117978	6.89e-06	0.00069071	DEGs
MAGED2	-0.359711	0.0800071	6.92e-06	0.000691273	DEGs
FABP7	-0.788982	0.175642	7.06e-06	0.00069856	DEGs
HCFC1	0.562448	0.125344	7.22e-06	0.000708422	DEGs
MICALL2	0.760447	0.170012	7.72e-06	0.000741293	DEGs
ANKMY2	-0.646047	0.144526	7.82e-06	0.000742963	DEGs
PHF14	-0.446651	0.100124	8.16e-06	0.000769165	DEGs
FRG1	-0.654287	0.146641	8.13e-06	0.000769165	DEGs
PXN	0.709531	0.159369	8.5e-06	0.000798405	DEGs
DUSP7	0.529533	0.119053	8.67e-06	0.000810409	DEGs
CTNNA2	-0.475153	0.106862	8.73e-06	0.000810409	DEGs
ATP5H	-0.59909	0.134716	8.71e-06	0.000810409	DEGs
ATMIN	-0.439814	0.0990819	9.04e-06	0.000835933	DEGs
USP16	-0.540734	0.122423	1e-05	0.000918408	DEGs
DARS	-0.608224	0.138028	1.05e-05	0.000952614	DEGs
CTSO	-0.782262	0.177517	1.05e-05	0.000952614	DEGs
PSMD7	-0.589527	0.13394	1.08e-05	0.000967831	DEGs
FAM162A	-0.553895	0.125889	1.08e-05	0.000971174	DEGs
KCNC3	0.61567	0.140124	1.11e-05	0.000995146	DEGs
ST8SIA5	0.730164	0.166334	1.13e-05	0.00100607	DEGs
HNRNPR	-0.395542	0.0901049	1.13e-05	0.00100607	DEGs
SLC10A1	1.08675	0.248106	1.19e-05	0.00104742	DEGs
SIPA1L3	0.775093	0.177487	1.26e-05	0.00109612	DEGs
KRCC1	-0.735431	0.168624	1.29e-05	0.00112075	DEGs
GBAS	-0.540799	0.124277	1.35e-05	0.0011678	DEGs
CACNA1B	0.660591	0.151907	1.37e-05	0.00117487	DEGs
GATM	-0.479025	0.110136	1.37e-05	0.00117487	DEGs
CTR9	-0.520062	0.119717	1.4e-05	0.00119528	DEGs
ZMYND11	-0.41663	0.0959976	1.42e-05	0.00119617	DEGs
SURF1	-0.665752	0.153357	1.42e-05	0.00119617	DEGs
BSN	0.599561	0.138133	1.42e-05	0.00119617	DEGs
EBAG9	-0.63499	0.146506	1.46e-05	0.00121939	DEGs
SHANK1	0.694564	0.160305	1.47e-05	0.00122318	DEGs
XPA	-0.632233	0.145969	1.48e-05	0.00122723	DEGs
BEX1	-0.472899	0.109426	1.55e-05	0.00127338	DEGs
PARN	-0.499029	0.11563	1.59e-05	0.00129419	DEGs
SH3D21	0.718524	0.166559	1.6e-05	0.0013005	DEGs
NBEAL2	0.75181	0.174309	1.61e-05	0.00130097	DEGs
TRMT44	0.807301	0.188597	1.86e-05	0.00149126	DEGs
SLC4A1AP	-0.456979	0.106842	1.89e-05	0.00150935	DEGs
CAMSAP2	-0.479805	0.11225	1.92e-05	0.00152275	DEGs
MTA2	0.460147	0.107687	1.93e-05	0.00152726	DEGs
CUL9	0.514639	0.120636	1.99e-05	0.0015601	DEGs
DMPK	0.623923	0.146225	1.98e-05	0.0015601	DEGs
FCGR2A	0.897151	0.210408	2.01e-05	0.0015601	DEGs
PLXNB3	0.626761	0.146977	2e-05	0.0015601	DEGs
TIMM23	-0.581872	0.136571	2.04e-05	0.00157807	DEGs
CHST3	0.730463	0.171787	2.12e-05	0.0016333	DEGs
COL11A2	0.753169	0.177234	2.14e-05	0.00164149	DEGs
DDX24	-0.382262	0.0899922	2.16e-05	0.00164981	DEGs
CCDC25	-0.580715	0.136913	2.22e-05	0.00168534	DEGs
FURIN	0.520319	0.122804	2.27e-05	0.001714	DEGs
RPL22	-0.543022	0.128224	2.29e-05	0.00172428	DEGs
FZD5	0.860991	0.203416	2.31e-05	0.00173642	DEGs
NFYB	-0.64555	0.153177	2.5e-05	0.00187103	DEGs
LRRC49	-0.610841	0.145077	2.55e-05	0.00189825	DEGs
ARFGAP1	0.427994	0.101716	2.58e-05	0.00191506	DEGs
SLC16A8	0.894389	0.214391	3.02e-05	0.00218267	DEGs
SUPT4H1	-0.515171	0.123537	3.04e-05	0.00219121	DEGs
OAT	-0.525711	0.126171	3.09e-05	0.00221196	DEGs
TCEA1	-0.56601	0.136241	3.26e-05	0.00231913	DEGs
FSTL3	0.683363	0.164639	3.31e-05	0.00235101	DEGs
AHI1	-0.366939	0.0885162	3.39e-05	0.00238858	DEGs
TXN	-0.575302	0.138976	3.48e-05	0.00242441	DEGs
RAB11A	-0.422389	0.102174	3.56e-05	0.00246939	DEGs
SNRPB2	-0.625571	0.152114	3.91e-05	0.00264933	DEGs
H3F3B	-0.406975	0.0989303	3.89e-05	0.00264933	DEGs
ILF2	-0.42979	0.104486	3.9e-05	0.00264933	DEGs
RAB2A	-0.466751	0.113833	4.13e-05	0.00275355	DEGs
SRPK2	-0.424744	0.103583	4.12e-05	0.00275355	DEGs
SNRNP27	-0.696766	0.170093	4.2e-05	0.00277804	DEGs
SRCAP	0.444953	0.108631	4.2e-05	0.00277804	DEGs
LUC7L3	-0.602141	0.147018	4.21e-05	0.00277804	DEGs
NDUFA1	-0.476301	0.116254	4.18e-05	0.00277804	DEGs
PPCS	-0.688599	0.168652	4.45e-05	0.00291054	DEGs
RBM15	0.784193	0.19223	4.51e-05	0.00293853	DEGs
UBL3	-0.398828	0.098307	4.97e-05	0.00316668	DEGs
MICAL3	0.523549	0.12904	4.97e-05	0.00316668	DEGs
AKAP8L	0.419552	0.103518	5.06e-05	0.00320439	DEGs
DDX1	-0.597462	0.147798	5.29e-05	0.00333746	DEGs
RABGGTB	-0.578733	0.143178	5.3e-05	0.00333746	DEGs
PRKACB	-0.546125	0.135128	5.31e-05	0.00333746	DEGs
RTN4	-0.403649	0.0999308	5.36e-05	0.00335221	DEGs
TOR1AIP1	-0.516698	0.127997	5.42e-05	0.0033789	DEGs
PPP1R2	-0.527067	0.130638	5.47e-05	0.00340247	DEGs
TNS1	0.44372	0.110037	5.52e-05	0.00342397	DEGs
MLXIP	0.3904	0.096843	5.55e-05	0.00343257	DEGs
KLHL12	-0.58557	0.145349	5.61e-05	0.00344463	DEGs
PLCH2	0.787736	0.195508	5.6e-05	0.00344463	DEGs
NGFRAP1	-0.398137	0.0990139	5.79e-05	0.00354827	DEGs
CBX1	-0.451011	0.112316	5.93e-05	0.00361313	DEGs
SRP72	-0.453256	0.112866	5.92e-05	0.00361313	DEGs
ATXN7L3B	-0.358927	0.0895122	6.08e-05	0.00369137	DEGs
ME1	-0.592264	0.147793	6.14e-05	0.00371161	DEGs
EIF1AX	-0.436558	0.109061	6.26e-05	0.00376025	DEGs
CACNA1I	0.563133	0.140828	6.37e-05	0.0038008	DEGs
MYH15	-0.775494	0.193912	6.36e-05	0.0038008	DEGs
ADH5	-0.434525	0.108765	6.47e-05	0.00384151	DEGs
TCF7	0.661923	0.165788	6.54e-05	0.00386931	DEGs
HSD17B6	-0.785465	0.196751	6.55e-05	0.00386931	DEGs
MED4	-0.613694	0.153943	6.71e-05	0.00394328	DEGs
STAT6	0.499449	0.12528	6.7e-05	0.00394328	DEGs
HDAC7	0.553644	0.13895	6.76e-05	0.00395834	DEGs
EAPP	-0.553835	0.139	6.76e-05	0.00395834	DEGs
GABARAPL2	-0.364408	0.0914731	6.78e-05	0.00395963	DEGs
MEF2D	0.42273	0.106196	6.87e-05	0.00399242	DEGs
CCDC181	-0.645321	0.162096	6.86e-05	0.00399242	DEGs
SYT1	-0.551509	0.138769	7.06e-05	0.00408027	DEGs
RBM3	-0.518766	0.130602	7.12e-05	0.00410832	DEGs
RPL3	-0.423108	0.106561	7.17e-05	0.00411817	DEGs
RSRC1	-0.568324	0.143178	7.21e-05	0.00412354	DEGs
AP1G2	0.661961	0.166911	7.31e-05	0.00415531	DEGs
MICU1	-0.525138	0.132485	7.38e-05	0.00417464	DEGs
ASPH	-0.428503	0.108107	7.38e-05	0.00417464	DEGs
CPE	-0.446915	0.112773	7.4e-05	0.0041774	DEGs
SEC62	-0.51577	0.130298	7.55e-05	0.00424844	DEGs
TMA7	-0.592369	0.149761	7.64e-05	0.00429122	DEGs
SREK1	-0.584046	0.147721	7.69e-05	0.00431174	DEGs
UBR4	0.398329	0.10097	7.98e-05	0.0044505	DEGs
DESI1	-0.367615	0.0932691	8.1e-05	0.00449598	DEGs
GPT	0.797363	0.202295	8.09e-05	0.00449598	DEGs
RTF1	-0.425084	0.107881	8.14e-05	0.00450658	DEGs
KAT2A	0.401713	0.102069	8.3e-05	0.00457269	DEGs
UBXN4	-0.517553	0.131545	8.34e-05	0.00458687	DEGs
TOPORS	-0.524782	0.133488	8.45e-05	0.00462545	DEGs
SBNO2	0.689793	0.175702	8.64e-05	0.00470806	DEGs
MYL6	-0.321825	0.0820215	8.72e-05	0.00471991	DEGs
CLNS1A	-0.439299	0.112057	8.84e-05	0.00477519	DEGs
EXOC7	0.427395	0.109089	8.93e-05	0.00480068	DEGs
ABCF1	-0.354221	0.0904478	8.99e-05	0.00480068	DEGs
NFASC	0.465972	0.119037	9.06e-05	0.00481495	DEGs
DDX6	0.410696	0.105098	9.32e-05	0.00494092	DEGs
BIN1	0.456731	0.117061	9.55e-05	0.00503302	DEGs
RWDD1	-0.540983	0.138704	9.61e-05	0.00505095	DEGs
FAM193B	0.486731	0.124936	9.79e-05	0.00513253	DEGs
ITM2A	-0.750953	0.193376	0.000103016	0.00535573	DEGs
BMP1	0.66563	0.17152	0.000104129	0.00538998	DEGs
TCAP	0.788177	0.203616	0.000108437	0.0055886	DEGs
KCNJ10	-0.501231	0.129594	0.000109868	0.00562579	DEGs
SLC25A36	-0.480938	0.124652	0.000114201	0.00583503	DEGs
CLMN	0.642211	0.16673	0.000117253	0.00597816	DEGs
FEZ2	-0.50414	0.130934	0.000117949	0.00600074	DEGs
PSMD14	-0.532898	0.138506	0.000119342	0.00604574	DEGs
CCDC57	0.552638	0.143904	0.000122864	0.00618461	DEGs
SLC25A3	-0.343032	0.0893555	0.000123558	0.00620639	DEGs
RPL6	-0.46162	0.12027	0.000123942	0.00621252	DEGs
AATK	0.48043	0.125216	0.000124649	0.00623481	DEGs
COPZ1	-0.393669	0.102638	0.000125299	0.00625414	DEGs
MYO9B	0.480813	0.12563	0.000129601	0.00642342	DEGs
TREH	0.894241	0.234525	0.000137295	0.00673966	DEGs
ATP5A1	-0.476674	0.125067	0.000138209	0.00677053	DEGs
FLCN	0.455488	0.119529	0.000138586	0.00677502	DEGs
DNM1L	-0.450625	0.118369	0.00014069	0.00683111	DEGs
CCDC91	-0.619933	0.162857	0.000140883	0.00683111	DEGs
DENR	-0.507849	0.133394	0.000140585	0.00683111	DEGs
NADSYN1	0.405049	0.106506	0.000142918	0.00691564	DEGs
SCCPDH	-0.470698	0.12383	0.000144014	0.00694609	DEGs
DZIP3	-0.428318	0.112847	0.000147309	0.00708484	DEGs
MATR3	-0.406623	0.107146	0.000147628	0.00708585	DEGs
NCAN	-0.432199	0.114001	0.000149933	0.00716752	DEGs
EIF3K	-0.339627	0.0896974	0.000152869	0.00729322	DEGs
RAD52	0.585416	0.154842	0.000156359	0.00742989	DEGs
UFC1	-0.456385	0.120885	0.000159778	0.00756208	DEGs
KIF21B	0.407938	0.108105	0.000160941	0.00760196	DEGs
GTF2A1	0.463431	0.122876	0.000162239	0.00764807	DEGs
RPS27A	-0.552487	0.146526	0.000162875	0.00766288	DEGs
PTPRZ1	-0.454671	0.120687	0.000164978	0.00774646	DEGs
EI24	-0.395426	0.105066	0.000167483	0.00783311	DEGs
PNISR	-0.492927	0.131283	0.000173557	0.00798362	DEGs
CSPG5	-0.552844	0.147307	0.000174733	0.00798362	DEGs
ZC3H13	-0.580348	0.154623	0.000174511	0.00798362	DEGs
DLGAP5	0.864402	0.230084	0.000172032	0.00798362	DEGs
HINT1	-0.48523	0.129267	0.000174249	0.00798362	DEGs
ALDH5A1	-0.460921	0.122978	0.000178259	0.0081291	DEGs
B2M	-0.513355	0.137051	0.000179877	0.00818716	DEGs
RPL41	-0.526608	0.14075	0.00018297	0.00831202	DEGs
NSA2	-0.764348	0.204359	0.000183853	0.00833618	DEGs
PSAT1	-0.557295	0.149121	0.000186084	0.00842129	DEGs
DDX46	-0.543389	0.1455	0.000187996	0.00849162	DEGs
VGLL4	0.491136	0.131579	0.000189494	0.00851075	DEGs
GGNBP2	-0.432121	0.115887	0.00019239	0.00861038	DEGs
SMC2	-0.614143	0.164816	0.000194358	0.00867997	DEGs
HMGB1	-0.40155	0.107781	0.000194831	0.00868476	DEGs
FAM46C	0.91767	0.246428	0.000196174	0.00872826	DEGs
GSTA4	-0.520956	0.139991	0.000198166	0.00878689	DEGs
DOCK6	0.535757	0.144097	0.000200791	0.00886727	DEGs
INPP5B	0.428786	0.115427	0.000203375	0.00896473	DEGs
STX12	-0.446676	0.120292	0.000204615	0.00900266	DEGs
TOP2B	-0.540015	0.145515	0.000206393	0.00906412	DEGs
TMCO1	-0.473361	0.127666	0.000209053	0.00914711	DEGs
AKAP9	-0.399612	0.107789	0.00020944	0.00914721	DEGs
CISD1	-0.497978	0.134386	0.0002109	0.00919408	DEGs
LETMD1	-0.450508	0.121645	0.000212683	0.00925482	DEGs
STARD3	0.422762	0.114196	0.000213852	0.00927827	DEGs
SLC6A20	0.789403	0.21325	0.000214103	0.00927827	DEGs
SRP54	-0.532689	0.144014	0.000216569	0.0093554	DEGs
SSBP1	-0.493574	0.133465	0.000217165	0.00935643	DEGs
PTPRJ	0.593006	0.160362	0.000217381	0.00935643	DEGs
AKT2	0.350637	0.0948543	0.000218513	0.00938817	DEGs
PLSCR4	-0.657351	0.178126	0.000223917	0.00956845	DEGs
NCOR2	0.526165	0.142696	0.000226636	0.00964605	DEGs
NTN3	0.872726	0.236706	0.000226952	0.00964605	DEGs
ICA1	-0.560299	0.152067	0.000229112	0.00972048	DEGs
PTPN14	0.483259	0.131198	0.000230123	0.00974598	DEGs
PACS2	0.399815	0.108565	0.000230773	0.00975609	DEGs
DDX17	0.398995	0.108394	0.000232356	0.00980559	DEGs
C1D	-0.806929	0.219478	0.000236385	0.00993098	DEGs
IMMT	-0.425899	0.116235	0.000248202	0.0103095	DEGs
PRRC2B	0.368391	0.100578	0.000249543	0.010331	DEGs
LINC00894	0.596202	0.162865	0.000251521	0.0103928	DEGs
NACA	-0.384638	0.105411	0.000263331	0.010787	DEGs
NEBL	-0.390988	0.107374	0.000271208	0.0109944	DEGs
PSMD10	-0.444141	0.121978	0.00027141	0.0109944	DEGs
MTPAP	0.462141	0.126863	0.00026964	0.0109944	DEGs
ATP6V1E1	-0.423522	0.116284	0.000270367	0.0109944	DEGs
PSMB7	-0.338928	0.0930434	0.000269805	0.0109944	DEGs
C4orf19	0.820342	0.225243	0.000270498	0.0109944	DEGs
INE1	0.727817	0.200057	0.000274715	0.0111002	DEGs
MORF4L2	-0.339523	0.093486	0.000281439	0.0112951	DEGs
SLTM	-0.500129	0.137701	0.000281254	0.0112951	DEGs
CHPF2	0.560644	0.154412	0.00028251	0.011319	DEGs
VAMP2	-0.356169	0.0981102	0.000283098	0.0113234	DEGs
UQCRH	-0.498246	0.137276	0.000283948	0.0113384	DEGs
CCDC90B	-0.45019	0.124185	0.000288775	0.0114925	DEGs
PMP2	-0.642464	0.177362	0.000291957	0.0115765	DEGs
ATP11A	0.454807	0.125605	0.000293543	0.0115765	DEGs
SET	-0.43218	0.119378	0.000294297	0.0115765	DEGs
TNXB	0.74398	0.205476	0.000293733	0.0115765	DEGs
NDUFAF1	-0.622884	0.172111	0.000295656	0.0116107	DEGs
DOCK5	0.657318	0.181954	0.000303204	0.0118871	DEGs
CMPK1	-0.542893	0.150301	0.000303784	0.0118871	DEGs
PICK1	0.41456	0.11488	0.000307798	0.0119885	DEGs
PRR14L	0.396793	0.109999	0.000309474	0.012034	DEGs
DCAF7	-0.338362	0.0939217	0.00031506	0.0122113	DEGs
CDC40	-0.635789	0.176505	0.000315657	0.0122145	DEGs
UPF3B	-0.616137	0.171186	0.000319161	0.01229	DEGs
NUCB2	-0.42445	0.118021	0.000322678	0.0123653	DEGs
HIGD1A	-0.461721	0.128376	0.000322362	0.0123653	DEGs
ETV6	0.559412	0.155623	0.000324806	0.0124098	DEGs
PIEZO1	0.647771	0.180368	0.000328913	0.0125436	DEGs
RAD21	-0.410975	0.114471	0.000330398	0.0125599	DEGs
HECTD4	0.443125	0.123479	0.000332384	0.0126051	DEGs
FADS1	-0.566231	0.15784	0.000334033	0.0126254	DEGs
DCTN2	-0.388529	0.108347	0.000335815	0.0126645	DEGs
YWHAE	-0.295651	0.0824857	0.000338017	0.0127273	DEGs
PLXNA1	0.52589	0.146763	0.000339344	0.0127369	DEGs
ETNPPL	-0.668332	0.186504	0.000339064	0.0127369	DEGs
REEP5	-0.405088	0.113123	0.000342336	0.0128088	DEGs
AASDHPPT	-0.520369	0.14531	0.000342155	0.0128088	DEGs
KIF3A	-0.426303	0.119104	0.000344573	0.0128722	DEGs
SNX2	-0.507723	0.141887	0.000345741	0.0128955	DEGs
U2AF2	0.363828	0.101771	0.000350283	0.0130348	DEGs
TRRAP	0.494068	0.138246	0.000351773	0.0130436	DEGs
NME5	-0.604698	0.169254	0.000353282	0.0130742	DEGs
ESF1	-0.611368	0.171166	0.000354556	0.0131009	DEGs
EIF3F	-0.387541	0.108889	0.000372189	0.0136261	DEGs
CEP68	-0.366308	0.102931	0.000372584	0.0136261	DEGs
MRFAP1L1	-0.402399	0.11313	0.000375158	0.0136708	DEGs
MAP9	-0.595397	0.167515	0.000378985	0.013747	DEGs
NDFIP1	-0.398634	0.112151	0.000378801	0.013747	DEGs
MAST3	0.423254	0.119121	0.00038066	0.0137867	DEGs
RFPL1S	-0.377747	0.106345	0.000382174	0.0138205	DEGs
MPRIP	0.26033	0.0733232	0.000384581	0.0138823	DEGs
TYK2	0.392755	0.110664	0.000386593	0.0139168	DEGs
TAOK3	-0.380957	0.107356	0.000387385	0.0139242	DEGs
HDDC2	-0.489614	0.138037	0.000389677	0.0139854	DEGs
ADAM19	0.689082	0.194585	0.000398178	0.014226	DEGs
HNRNPDL	-0.344735	0.0973371	0.000397619	0.014226	DEGs
C4orf27	-0.589044	0.166664	0.000408833	0.0145629	DEGs
SCNN1A	0.71983	0.203766	0.000411442	0.0146339	DEGs
ABCC8	0.428008	0.121333	0.000419451	0.0148742	DEGs
ATXN2L	0.43791	0.124232	0.000423596	0.0149988	DEGs
SETD1B	0.59852	0.170046	0.000431943	0.0152489	DEGs
PEX19	-0.43725	0.124219	0.000431556	0.0152489	DEGs
GPM6B	-0.463358	0.131708	0.000434696	0.0152836	DEGs
MT1F	-0.758534	0.215617	0.000434855	0.0152836	DEGs
ANAPC2	0.390292	0.110979	0.000436753	0.0153203	DEGs
NLGN4X	-0.450779	0.128228	0.000439007	0.0153388	DEGs
TRABD	0.54131	0.154012	0.000440193	0.0153576	DEGs
GTF2F2	-0.575585	0.164046	0.000450325	0.0156422	DEGs
LCMT1	-0.398597	0.113619	0.000451169	0.0156487	DEGs
CLASRP	0.41799	0.119317	0.000459732	0.0158348	DEGs
GNB3	0.775147	0.22145	0.000464695	0.0159548	DEGs
MAPK8IP3	0.421839	0.120505	0.000464205	0.0159548	DEGs
IFT88	-0.556766	0.159106	0.000466412	0.0159676	DEGs
GHITM	-0.495983	0.14178	0.000468294	0.0160089	DEGs
TROVE2	0.428617	0.12265	0.000474712	0.0161124	DEGs
ADCY7	0.64761	0.185424	0.000478355	0.0161518	DEGs
RPL5	-0.426766	0.12228	0.000482866	0.0162499	DEGs
WDR70	-0.488375	0.140049	0.000488162	0.0164049	DEGs
HPRT1	-0.447529	0.128355	0.000489083	0.0164126	DEGs
ADD3	-0.454774	0.13045	0.000489939	0.0164181	DEGs
LNPEP	0.471625	0.135361	0.000493589	0.0164939	DEGs
SRP9	-0.516927	0.148362	0.000493559	0.0164939	DEGs
CACNB2	0.443539	0.127337	0.000495499	0.0165219	DEGs
CEP290	-0.535835	0.153989	0.000501987	0.016658	DEGs
ABCA7	0.478682	0.137548	0.000501239	0.016658	DEGs
COL10A1	0.849666	0.244179	0.000502006	0.016658	DEGs
NMT2	-0.401496	0.115443	0.000505401	0.0167007	DEGs
RBMX2	-0.497193	0.14304	0.000509159	0.0168015	DEGs
UBE2D2	-0.377883	0.108736	0.000510414	0.0168196	DEGs
ARHGAP35	0.294557	0.0847789	0.000511962	0.0168472	DEGs
AP3M2	-0.438775	0.126335	0.000514447	0.0169056	DEGs
TRIB1	-0.550043	0.158468	0.000518498	0.0169683	DEGs
TCEAL1	-0.428664	0.123496	0.000518382	0.0169683	DEGs
CABIN1	0.377865	0.109007	0.000527423	0.0172367	DEGs
DNAJC12	-0.520881	0.150416	0.000534333	0.0174385	DEGs
IFITM1	0.640735	0.185084	0.000536433	0.017483	DEGs
HAPLN2	0.669567	0.193441	0.000537462	0.0174926	DEGs
MARK2	0.419165	0.121176	0.000541876	0.017588	DEGs
PSMA7	-0.320266	0.0926109	0.000543828	0.0176033	DEGs
PITX1	0.762498	0.220872	0.000555997	0.0178996	DEGs
SMNDC1	-0.620473	0.180294	0.000578594	0.0184274	DEGs
RPS27L	-0.455897	0.132462	0.000578048	0.0184274	DEGs
SPTBN5	0.804793	0.234134	0.000587514	0.0186365	DEGs
LINC00599	0.471547	0.137215	0.000589179	0.0186644	DEGs
HADHB	-0.535517	0.155885	0.000591827	0.0187233	DEGs
TOP3B	0.595098	0.173257	0.00059306	0.0187245	DEGs
WBP11	-0.41774	0.121662	0.000595616	0.0187583	DEGs
RBM17	-0.408253	0.118907	0.000596092	0.0187583	DEGs
RNF170	-0.469382	0.136749	0.000598203	0.018775	DEGs
CASZ1	0.835719	0.24394	0.000612725	0.0191802	DEGs
PTPRS	0.464488	0.135623	0.000615149	0.0192307	DEGs
CREBL2	-0.373031	0.108959	0.000617978	0.0192937	DEGs
RBM12B	0.608444	0.177757	0.000619565	0.0193179	DEGs
JADE2	0.514691	0.150417	0.000622194	0.0193491	DEGs
GOLGA3	0.356539	0.104229	0.00062451	0.0193957	DEGs
GTDC1	-0.410812	0.120129	0.000626764	0.0194374	DEGs
GDI2	-0.4445	0.130238	0.000642557	0.0198009	DEGs
ELK4	0.449506	0.131726	0.000643889	0.0198163	DEGs
SPARCL1	-0.600032	0.176011	0.000651869	0.0200171	DEGs
SLIRP	-0.512128	0.15023	0.000652099	0.0200171	DEGs
TNFRSF25	0.671991	0.197232	0.000656563	0.0200763	DEGs
MNS1	-0.597011	0.17528	0.000659102	0.020128	DEGs
YWHAB	-0.374895	0.110096	0.00066123	0.0201671	DEGs
ZFHX3	0.528828	0.15539	0.000665944	0.0202848	DEGs
FEZ1	-0.440365	0.129454	0.000669636	0.0203191	DEGs
CMAS	-0.424691	0.124873	0.000671404	0.0203226	DEGs
TMBIM6	-0.319612	0.0939767	0.00067146	0.0203226	DEGs
SCD	-0.480814	0.141459	0.000676421	0.0204467	DEGs
RAI1	0.575847	0.169586	0.000684796	0.0206473	DEGs
SUPT3H	0.546822	0.161056	0.000685704	0.0206485	DEGs
PIK3C2B	0.507358	0.149757	0.000704346	0.0210498	DEGs
COL16A1	0.480244	0.141893	0.000712967	0.0212539	DEGs
MSRB2	-0.407303	0.1204	0.000717196	0.0213532	DEGs
F2RL3	0.676225	0.199954	0.000719835	0.0213782	DEGs
UBE2E1	-0.463964	0.137231	0.000722488	0.0214302	DEGs
FBXL18	0.470493	0.139227	0.000726635	0.0215155	DEGs
PLXNA3	0.572333	0.169373	0.000727176	0.0215155	DEGs
RAP1GAP2	0.513352	0.152047	0.000734725	0.021658	DEGs
CHMP3	-0.364572	0.108006	0.000736857	0.0216671	DEGs
P2RY2	0.827014	0.245	0.000736653	0.0216671	DEGs
TENM4	0.512678	0.152039	0.000746182	0.0219141	DEGs
C9orf3	0.449536	0.133446	0.000755274	0.0221304	DEGs
NHLRC2	0.479816	0.142465	0.000757292	0.0221582	DEGs
ABCA1	0.564666	0.1681	0.000781931	0.0226318	DEGs
ATRX	-0.458981	0.136621	0.00078079	0.0226318	DEGs
HYOU1	0.40598	0.120873	0.000783002	0.0226318	DEGs
PRDX3	-0.493165	0.146806	0.00078139	0.0226318	DEGs
OR2H2	0.818657	0.243646	0.00077936	0.0226318	DEGs
SLK	-0.416871	0.124179	0.000787869	0.0227172	DEGs
SMG5	0.272226	0.0810892	0.000787583	0.0227172	DEGs
MMP19	0.804701	0.239798	0.000791529	0.0227912	DEGs
HAPLN1	-0.785804	0.234211	0.00079332	0.0227912	DEGs
RPL7	-0.537326	0.160156	0.000793614	0.0227912	DEGs
HNRNPH1	0.392041	0.116865	0.000794681	0.0227912	DEGs
CNN2	0.494856	0.14755	0.000797038	0.0228155	DEGs
CASP3	-0.595731	0.177676	0.000799691	0.0228614	DEGs
TOMM20	-0.392924	0.1172	0.000800567	0.0228614	DEGs
NPHP4	0.466801	0.139309	0.000805725	0.0229811	DEGs
MEAF6	-0.398875	0.119207	0.000819659	0.023239	DEGs
UPF3A	-0.420426	0.125775	0.000829717	0.0234682	DEGs
ETFA	-0.422321	0.126421	0.000836012	0.0236181	DEGs
RAB6A	-0.410006	0.122772	0.000839074	0.0236514	DEGs
ZNF750	0.82167	0.246231	0.00084693	0.0237851	DEGs
AQP4	-0.546299	0.163702	0.000846399	0.0237851	DEGs
EIF2AK1	-0.308631	0.0925413	0.000852815	0.0239205	DEGs
LRRN3	-0.534015	0.160136	0.000853763	0.0239205	DEGs
CEP164	0.373011	0.111989	0.000866044	0.0242075	DEGs
SPAG16	-0.458461	0.137753	0.000874296	0.0243236	DEGs
ARHGEF10	0.472874	0.142264	0.000887606	0.0245125	DEGs
TMEM47	-0.545145	0.164017	0.000888307	0.0245125	DEGs
ABLIM1	-0.317537	0.0956062	0.000895998	0.0246304	DEGs
RIN2	0.390574	0.117668	0.000902433	0.0247277	DEGs
YTHDF2	-0.504681	0.152031	0.000901497	0.0247277	DEGs
PSMD2	-0.360424	0.108609	0.000904927	0.0247413	DEGs
EIF4B	-0.326391	0.0983775	0.00090748	0.0247694	DEGs
TMX4	-0.383986	0.115785	0.000911907	0.0248179	DEGs
ATRAID	-0.488875	0.147532	0.000920774	0.0250019	DEGs
HELZ	0.383099	0.115626	0.000922187	0.0250117	DEGs
ALDH9A1	-0.443556	0.133917	0.000925767	0.0250802	DEGs
HSD17B12	-0.541327	0.16349	0.000929383	0.0251494	DEGs
COX6C	-0.394867	0.119324	0.000935612	0.0252892	DEGs
ADAMTS7	0.770852	0.2331	0.000943132	0.0254635	DEGs
ITGB8	0.517022	0.156448	0.000950613	0.0255783	DEGs
NEAT1	0.691388	0.209333	0.000957173	0.0256966	DEGs
DSTN	-0.432893	0.131424	0.000988211	0.0264402	DEGs
CACNA1C	0.628152	0.190779	0.000992776	0.0265027	DEGs
SULT1A1	-0.402303	0.122184	0.000992646	0.0265027	DEGs
YWHAQ	-0.308642	0.0937601	0.000995394	0.0265078	DEGs
TJP3	0.805868	0.244787	0.000994353	0.0265078	DEGs
ADAMTSL4	0.751581	0.228414	0.00100033	0.0265848	DEGs
SLC25A20	-0.656885	0.199762	0.00100784	0.0266743	DEGs
RPS24	-0.476753	0.145024	0.00101111	0.026722	DEGs
CAMLG	-0.545211	0.16616	0.00103349	0.0272225	DEGs
MDH1	-0.468565	0.142829	0.00103584	0.0272273	DEGs
EIF3A	-0.408623	0.124642	0.00104412	0.0274113	DEGs
SLC26A1	0.697499	0.21283	0.00104822	0.0274886	DEGs
HMGXB4	-0.475927	0.145297	0.00105459	0.0275948	DEGs
ECI2	-0.488824	0.149222	0.00105354	0.0275948	DEGs
IQCA1	-0.62834	0.192031	0.00106762	0.027905	DEGs
ANGEL1	0.363159	0.111177	0.00108889	0.0284013	DEGs
ATP6V1D	-0.398783	0.122306	0.00111207	0.0289078	DEGs
ZDHHC11	0.741818	0.227566	0.00111493	0.0289188	DEGs
KRT5	0.734642	0.225386	0.00111615	0.0289189	DEGs
VPS4B	-0.398673	0.122362	0.00112148	0.0290252	DEGs
FGF17	0.714436	0.219376	0.00112725	0.0290796	DEGs
TLE3	0.530291	0.162882	0.00113122	0.0291394	DEGs
HAUS6	-0.568672	0.174682	0.00113202	0.0291394	DEGs
ARID4B	-0.462567	0.14214	0.00113675	0.0292294	DEGs
TMEM30A	-0.484639	0.149001	0.00114356	0.0293412	DEGs
TXNDC9	-0.663645	0.204165	0.00115189	0.0295229	DEGs
RNASEH2B	-0.612924	0.18875	0.00116515	0.0297645	DEGs
RAPGEF3	0.48481	0.149315	0.00116675	0.0297645	DEGs
TCF20	0.421223	0.129776	0.00117134	0.0297645	DEGs
COL1A1	0.76999	0.237101	0.00116417	0.0297645	DEGs
ATP8B2	0.331992	0.102263	0.00116859	0.0297645	DEGs
EIF4H	-0.251712	0.0775764	0.00117574	0.0298126	DEGs
SMARCA2	-0.389724	0.120173	0.00118274	0.0299056	DEGs
FKBP3	-0.413529	0.127536	0.00118512	0.0299056	DEGs
ESD	-0.472724	0.14593	0.0011979	0.0301493	DEGs
LEPROT	-0.435081	0.134426	0.00120969	0.0303494	DEGs
PLEC	0.519165	0.160482	0.00121629	0.0304187	DEGs
RBM19	0.333105	0.102979	0.00121779	0.0304243	DEGs
SCML1	-0.678733	0.209971	0.00122706	0.0305915	DEGs
PGLYRP1	0.785693	0.243091	0.00122886	0.0306043	DEGs
TMEM230	-0.36974	0.11443	0.00123288	0.0306082	DEGs
USP1	-0.482385	0.149278	0.00123163	0.0306082	DEGs
PJA2	-0.436518	0.135148	0.00123827	0.0306578	DEGs
PRPF38B	-0.504228	0.156261	0.00125171	0.0308819	DEGs
TAF1C	0.492106	0.15253	0.00125412	0.0309093	DEGs
PPIF	-0.461195	0.142972	0.00125635	0.0309321	DEGs
ARAP1	0.389133	0.120809	0.00127713	0.0313141	DEGs
SLC38A1	-0.373972	0.116095	0.00127622	0.0313141	DEGs
FAM204A	-0.40982	0.127291	0.00128396	0.0314312	DEGs
TNFRSF14	0.638883	0.198532	0.00129072	0.0315172	DEGs
THOC2	-0.429404	0.133452	0.00129238	0.0315253	DEGs
EPM2A	-0.634064	0.197082	0.00129424	0.0315383	DEGs
CLEC16A	0.407105	0.126583	0.00129944	0.0316326	DEGs
SKI	0.374466	0.116536	0.0013122	0.0317835	DEGs
SNX27	0.333724	0.103858	0.00131233	0.0317835	DEGs
MAN2A2	0.373017	0.116103	0.00131443	0.0318021	DEGs
MTUS2	0.531915	0.165666	0.00132383	0.0319901	DEGs
C12orf43	-0.388929	0.121181	0.00132973	0.0320416	DEGs
RAD17	-0.529977	0.165153	0.00133196	0.0320628	DEGs
CHMP2B	-0.37248	0.116111	0.00133676	0.0320808	DEGs
PHIP	-0.420845	0.13118	0.00133589	0.0320808	DEGs
MUC6	0.576042	0.179557	0.00133604	0.0320808	DEGs
RNF141	-0.536215	0.167328	0.00135264	0.0323802	DEGs
MST1	0.641744	0.20028	0.00135419	0.0323802	DEGs
RNF114	-0.377773	0.117929	0.00135813	0.0324299	DEGs
ZNF646	0.431094	0.134733	0.00137604	0.0327446	DEGs
RTN3	-0.340974	0.106675	0.00139165	0.0329629	DEGs
HGS	0.341322	0.106793	0.00139294	0.0329629	DEGs
PPM1G	-0.293103	0.0917314	0.00139721	0.0329656	DEGs
FBRS	0.437005	0.136754	0.00139557	0.0329656	DEGs
RALGDS	0.404027	0.126512	0.00140511	0.0331165	DEGs
MICU2	-0.441351	0.138237	0.00140949	0.0331238	DEGs
PPP2CB	-0.34267	0.107352	0.00141285	0.0331699	DEGs
SMIM14	-0.361763	0.113418	0.00142454	0.033304	DEGs
DAZAP2	-0.338181	0.106081	0.0014328	0.0333743	DEGs
MGAT3	0.2804	0.0879981	0.00144041	0.0335188	DEGs
STAB1	0.685329	0.215189	0.00144869	0.0336389	DEGs
CDK12	0.367269	0.115339	0.00145123	0.0336389	DEGs
ADSS	-0.442831	0.139148	0.00146039	0.0336867	DEGs
RNMT	-0.411917	0.129432	0.00146012	0.0336867	DEGs
SF3A1	-0.317971	0.0999384	0.00146428	0.0337437	DEGs
TMEM255A	-0.714256	0.224561	0.00146931	0.033794	DEGs
ARF6	0.41472	0.130399	0.00147073	0.033794	DEGs
ATXN7	0.428335	0.134724	0.00147611	0.0338522	DEGs
POMP	-0.504723	0.158827	0.0014839	0.0339652	DEGs
LGALSL	-0.505983	0.159242	0.00148581	0.0339763	DEGs
CDC23	-0.535851	0.168758	0.001497	0.034069	DEGs
ABCC5	0.401137	0.126365	0.00150133	0.034069	DEGs
SLC15A2	-0.52425	0.165147	0.00150126	0.034069	DEGs
MAGEF1	-0.384694	0.12115	0.00149648	0.034069	DEGs
YOD1	-0.604041	0.190226	0.00149639	0.034069	DEGs
ZNF512B	0.42837	0.134925	0.001499	0.034069	DEGs
AIMP1	-0.542193	0.170851	0.00150622	0.0341403	DEGs
2021-09-07	-0.554095	0.174682	0.0015138	0.034189	DEGs
SCN2A	-0.358528	0.113038	0.00151526	0.034189	DEGs
PLOD3	0.506218	0.15963	0.00151816	0.0342221	DEGs
NEMF	-0.449575	0.141896	0.0015331	0.0343956	DEGs
TXLNA	0.362759	0.114562	0.00154296	0.0344926	DEGs
ATP5E	-0.415529	0.13123	0.00154323	0.0344926	DEGs
TAPT1	-0.401844	0.126904	0.00154279	0.0344926	DEGs
CTIF	0.358823	0.113357	0.00154862	0.0345804	DEGs
SLC18A2	-0.661564	0.209042	0.00155223	0.0346286	DEGs
ORC3	-0.493264	0.155901	0.00155638	0.0346885	DEGs
ROCK1	-0.476934	0.150828	0.0015663	0.0348769	DEGs
DPYSL2	0.337305	0.106764	0.00158119	0.0351756	DEGs
NEK7	-0.589938	0.186821	0.00158979	0.0353337	DEGs
PSMB5	-0.412009	0.130621	0.00160923	0.0356185	DEGs
PARP2	-0.406231	0.128807	0.00161159	0.0356185	DEGs
SCARB2	-0.435331	0.138055	0.0016143	0.0356452	DEGs
ANXA7	-0.381599	0.121193	0.0016401	0.0361476	DEGs
TFEB	0.457035	0.145228	0.00164949	0.0362506	DEGs
DYNLT3	-0.612614	0.194787	0.00166058	0.0363294	DEGs
NFX1	-0.296404	0.0942434	0.00166037	0.0363294	DEGs
SKP1	-0.391009	0.124312	0.00165871	0.0363294	DEGs
SELT	-0.399807	0.127182	0.00166895	0.0364454	DEGs
IGBP1	-0.36433	0.115917	0.0016721	0.0364566	DEGs
TPPP	0.357331	0.113831	0.00169446	0.0367994	DEGs
COL18A1	0.582551	0.185965	0.00173276	0.0372568	DEGs
SPEN	0.379987	0.121293	0.0017314	0.0372568	DEGs
CWC25	-0.503602	0.160694	0.00172484	0.0372568	DEGs
SECTM1	0.767016	0.244823	0.00173064	0.0372568	DEGs
FAM160B2	0.434062	0.138534	0.00172879	0.0372568	DEGs
COX7A2L	-0.3628	0.115829	0.00173502	0.0372715	DEGs
CCDC88A	-0.440814	0.141044	0.00177578	0.0379842	DEGs
MRPS28	-0.571959	0.183009	0.00177619	0.0379842	DEGs
POPDC2	-0.754131	0.241342	0.00177965	0.0379898	DEGs
ALG5	-0.616609	0.19756	0.00180157	0.0383544	DEGs
RPL26	-0.562282	0.180172	0.00180362	0.0383637	DEGs
DEK	-0.480111	0.153974	0.00182006	0.0386787	DEGs
PPP2CA	-0.451022	0.144743	0.00183307	0.0388856	DEGs
UBXN1	-0.308079	0.0988652	0.00183225	0.0388856	DEGs
GMFB	-0.532094	0.170856	0.00184393	0.0390462	DEGs
KHDRBS1	-0.286812	0.0921457	0.00185452	0.0391139	DEGs
RPS3A	-0.575998	0.185117	0.00186113	0.0391592	DEGs
UROS	-0.37912	0.121861	0.0018641	0.0391592	DEGs
NDUFS4	-0.475784	0.152996	0.00187224	0.0392956	DEGs
IDI1	-0.464953	0.14968	0.00189432	0.0396539	DEGs
PPP6C	-0.430311	0.138526	0.00189405	0.0396539	DEGs
EMC7	-0.37731	0.121483	0.00189722	0.0396796	DEGs
ARHGAP17	0.455519	0.146809	0.00191698	0.0400258	DEGs
IST1	-0.380647	0.122774	0.00193266	0.0403144	DEGs
RDH11	-0.360472	0.116287	0.00193623	0.0403534	DEGs
ZNF292	-0.382607	0.123458	0.00194113	0.0403918	DEGs
HIST1H2BG	0.739033	0.238592	0.00195174	0.0405699	DEGs
DAD1	-0.346009	0.111717	0.00195361	0.0405733	DEGs
SPOCK3	-0.513878	0.165944	0.00195695	0.0406072	DEGs
BCAS2	-0.498259	0.16109	0.00198107	0.0410001	DEGs
HSDL2	-0.441364	0.142743	0.00198798	0.0411075	DEGs
NBR1	-0.281751	0.0911447	0.00199318	0.0411434	DEGs
SCAMP1	-0.461928	0.149483	0.00200044	0.0411892	DEGs
CALCOCO1	0.264865	0.0857213	0.00200266	0.0411959	DEGs
AP3S1	-0.491428	0.159191	0.0020217	0.0415516	DEGs
DDX10	-0.421696	0.136652	0.00202936	0.0416369	DEGs
STMN4	-0.440732	0.142841	0.00203231	0.0416615	DEGs
TMED3	-0.413473	0.134143	0.0020539	0.0420315	DEGs
2021-09-02	-0.333276	0.108254	0.00207936	0.042443	DEGs
ACAA2	-0.524173	0.170343	0.00208982	0.0425832	DEGs
BANP	0.512936	0.166772	0.00210025	0.0427441	DEGs
AGO1	0.317346	0.103215	0.00210773	0.0427441	DEGs
SOGA1	0.431597	0.140366	0.0021064	0.0427441	DEGs
WBSCR16	0.362207	0.117795	0.00210582	0.0427441	DEGs
SRSF11	-0.47672	0.155323	0.00214617	0.0432649	DEGs
TSR2	-0.34621	0.112805	0.00214695	0.0432649	DEGs
APC2	0.338377	0.11027	0.00215054	0.0433007	DEGs
NDUFB3	-0.46141	0.15049	0.00216907	0.0435759	DEGs
BAALC	-0.417762	0.136258	0.00216972	0.0435759	DEGs
SDC2	-0.575749	0.18788	0.00218068	0.0437222	DEGs
PTN	-0.478323	0.156104	0.00218307	0.0437332	DEGs
VAMP4	-0.464834	0.151846	0.00220434	0.0440849	DEGs
CA10	-0.645107	0.210916	0.00222374	0.0443982	DEGs
APBA1	0.378412	0.123912	0.00225913	0.0448427	DEGs
PSMC2	-0.399439	0.130814	0.00226205	0.0448427	DEGs
IRGQ	0.32855	0.107592	0.00226069	0.0448427	DEGs
NAP1L3	-0.40432	0.132602	0.00229515	0.0452535	DEGs
MTIF2	-0.526612	0.172704	0.00229435	0.0452535	DEGs
ASNSD1	-0.429638	0.14095	0.00230241	0.0453591	DEGs
CHAD	-0.70693	0.231939	0.00230436	0.0453598	DEGs
VAMP7	-0.481478	0.158001	0.00230898	0.0454131	DEGs
ST13	-0.38875	0.12761	0.00231607	0.045515	DEGs
TMEM9B	-0.39615	0.130099	0.00232687	0.0456894	DEGs
HSBP1	-0.329251	0.108191	0.00234052	0.0458248	DEGs
POLG	0.377634	0.12412	0.00234631	0.0458437	DEGs
RBMS3	0.5068	0.166612	0.00235164	0.0458893	DEGs
HSPA9	-0.371143	0.122092	0.00236686	0.0460937	DEGs
IFITM3	0.508161	0.167366	0.00239562	0.0465012	DEGs
PFKM	-0.321709	0.105953	0.00239461	0.0465012	DEGs
SEMA4C	0.370143	0.121998	0.00241338	0.0467527	DEGs
ADH1B	0.716207	0.236148	0.00242235	0.0468669	DEGs
DGKD	0.351936	0.1161	0.0024348	0.0470262	DEGs
GLTSCR1	0.448234	0.148018	0.00245977	0.0473979	DEGs
ATPIF1	-0.335242	0.110753	0.00247039	0.0475641	DEGs
SPOP	-0.310349	0.102549	0.00247534	0.0476207	DEGs
STAT2	0.331328	0.10955	0.00249095	0.0477664	DEGs
GJA1	-0.508534	0.168132	0.00248949	0.0477664	DEGs
ALMS1	0.398319	0.131854	0.00252013	0.0481888	DEGs
CCDC28A	-0.429137	0.142095	0.00252718	0.0481888	DEGs
SYN3	0.588736	0.194933	0.00252613	0.0481888	DEGs
IMPACT	-0.494705	0.163857	0.00253512	0.0482627	DEGs
WNT1	0.724296	0.239994	0.00254467	0.0484057	DEGs
PSMD9	0.448269	0.14862	0.00255958	0.0485504	DEGs
ABCC10	0.381372	0.126441	0.0025595	0.0485504	DEGs
TANC2	0.421247	0.139646	0.00255675	0.0485504	DEGs
MORF4L1	-0.337064	0.111755	0.00256045	0.0485504	DEGs
PCM1	-0.345394	0.114682	0.00259752	0.0490014	DEGs
RPL21	-0.388031	0.128845	0.00259867	0.0490014	DEGs
POLR2G	-0.362866	0.120475	0.00259569	0.0490014	DEGs
RAP2A	-0.429424	0.142886	0.0026526	0.0497464	DEGs
RPSA	-0.426142	0.141796	0.002653	0.0497464	DEGs
ALDOC	-0.401976	0.133796	0.00266115	0.0497464	DEGs
KDM5C	0.39325	0.1309	0.00266274	0.0497464	DEGs
C9orf78	-0.310575	0.103358	0.00265714	0.0497464	DEGs
GRIN1	0.423807	0.141011	0.00265148	0.0497464	DEGs
PRKRA	-0.420855	0.140101	0.00266501	0.0497464	DEGs
GNA13	-0.426182	0.141991	0.00268684	0.0498334	DEGs
SLC18A1	0.839969	0.841751	0.318336	NA	KEGG_CocaineAddiction
GNAI3	-0.200719	0.157214	0.201698	0.532466	KEGG_CocaineAddiction
MAOB	-0.307531	0.174984	0.0788361	0.335885	KEGG_CocaineAddiction
PRKACA	0.0322442	0.144698	0.823662	0.941205	KEGG_CocaineAddiction
GNAS	-0.390076	0.224244	0.0819439	0.342277	KEGG_CocaineAddiction
PDYN	-0.37323	0.614108	0.543347	0.81847	KEGG_CocaineAddiction
GRIN2D	0.137686	0.304348	0.650983	0.869906	KEGG_CocaineAddiction
CREB3	-0.172018	0.154528	0.265632	0.606834	KEGG_CocaineAddiction
RGS9	-0.363914	0.255783	0.15481	0.470842	KEGG_CocaineAddiction
NFKB1	0.392154	0.194469	0.043744	0.243453	KEGG_CocaineAddiction
GNAI2	-0.00604843	0.152042	0.968268	0.990624	KEGG_CocaineAddiction
ATF2	-0.0401032	0.134926	0.766295	0.917267	KEGG_CocaineAddiction
CREB1	0.0562345	0.129486	0.664079	0.876165	KEGG_CocaineAddiction
GRIA2	-0.15415	0.191615	0.421121	0.741245	KEGG_CocaineAddiction
FOSB	0.398169	0.853787	0.64096	0.865125	KEGG_CocaineAddiction
GNAI1	-0.050093	0.177491	0.777769	0.921741	KEGG_CocaineAddiction
ATF4	-0.0501039	0.144169	0.728189	0.903472	KEGG_CocaineAddiction
DDC	0.510591	0.731657	0.485268	NA	KEGG_CocaineAddiction
DLG4	0.0521031	0.156226	0.738748	0.908068	KEGG_CocaineAddiction
SLC6A3	0.541927	1.7214	0.7529	NA	KEGG_CocaineAddiction
PRKACB	-0.575177	0.149078	0.000114211	0.00486418	KEGG_CocaineAddiction
CREB5	0.448418	0.204705	0.0284836	0.188976	KEGG_CocaineAddiction
DRD2	0.51329	0.446859	0.250696	0.589786	KEGG_CocaineAddiction
CREB3L1	-0.0270805	0.230161	0.906338	0.969599	KEGG_CocaineAddiction
GRIN2C	-0.0630069	0.246046	0.797891	0.929765	KEGG_CocaineAddiction
GRM2	0.0549942	0.417281	0.895149	0.965827	KEGG_CocaineAddiction
CDK5	-0.146908	0.145827	0.313735	0.653477	KEGG_CocaineAddiction
PRKACG	0.664833	3.558	0.851774	NA	KEGG_CocaineAddiction
SLC18A2	-0.843718	0.286504	0.00323093	0.05116	KEGG_CocaineAddiction
RELA	0.459492	0.167005	0.00593459	0.0737881	KEGG_CocaineAddiction
BDNF	0.0133216	0.325742	0.967379	0.990483	KEGG_CocaineAddiction
CDK5R1	-0.115225	0.162898	0.479354	0.781333	KEGG_CocaineAddiction
GRIN1	0.487781	0.157138	0.00190824	0.0366875	KEGG_CocaineAddiction
JUN	-0.145682	0.519997	0.779355	0.92269	KEGG_CocaineAddiction
TH	1.74346	0.831803	0.0360822	0.218085	KEGG_CocaineAddiction
CREB3L2	0.346567	0.165385	0.0361246	0.218123	KEGG_CocaineAddiction
GRIN2A	0.265081	0.202465	0.190442	0.519368	KEGG_CocaineAddiction
PRKX	0.231186	0.18207	0.204169	0.53475	KEGG_CocaineAddiction
DRD1	-0.383595	0.394671	0.331082	0.669091	KEGG_CocaineAddiction
MAOA	-0.335773	0.228313	0.141379	0.449239	KEGG_CocaineAddiction
GRM3	-0.422542	0.215298	0.0496941	0.261818	KEGG_CocaineAddiction
ATF6B	0.162496	0.146581	0.267614	0.60908	KEGG_CocaineAddiction
GRIN2B	0.491881	0.195722	0.0119653	0.113237	KEGG_CocaineAddiction
HDAC4	0.793865	0.119449	3.01e-11	3.58e-08	L1000_Landmark_Gene
TCEAL4	-0.676989	0.103279	5.57e-11	5.83e-08	L1000_Landmark_Gene
PKD1	0.848367	0.132627	1.59e-10	1.51e-07	L1000_Landmark_Gene
TERF2IP	-0.523973	0.0848556	6.62e-10	5.07e-07	L1000_Landmark_Gene
TSPAN3	-0.51776	0.0866113	2.26e-09	1.38e-06	L1000_Landmark_Gene
PSIP1	-0.651197	0.109255	2.52e-09	1.42e-06	L1000_Landmark_Gene
IGF1R	0.918528	0.157065	4.97e-09	2.46e-06	L1000_Landmark_Gene
HDAC2	-0.62658	0.111792	2.08e-08	7.5e-06	L1000_Landmark_Gene
HTATSF1	-0.570458	0.108946	1.64e-07	3.66e-05	L1000_Landmark_Gene
ARID5B	0.704455	0.13762	3.07e-07	6.04e-05	L1000_Landmark_Gene
SCP2	-0.6007	0.117822	3.43e-07	6.51e-05	L1000_Landmark_Gene
CTTN	0.42233	0.0876143	1.43e-06	0.000201482	L1000_Landmark_Gene
HDGFRP3	-0.608947	0.128626	2.2e-06	0.000279373	L1000_Landmark_Gene
SMC3	-0.673278	0.146909	4.58e-06	0.000495104	L1000_Landmark_Gene
PXN	0.709531	0.159369	8.5e-06	0.000798405	L1000_Landmark_Gene
ATMIN	-0.439814	0.0990819	9.04e-06	0.000835933	L1000_Landmark_Gene
FAM162A	-0.553895	0.125889	1.08e-05	0.000971174	L1000_Landmark_Gene
PARN	-0.499029	0.11563	1.59e-05	0.00129419	L1000_Landmark_Gene
CAMSAP2	-0.479805	0.11225	1.92e-05	0.00152275	L1000_Landmark_Gene
FZD5	0.860991	0.203416	2.31e-05	0.00173642	L1000_Landmark_Gene
AKAP8L	0.419552	0.103518	5.06e-05	0.00320439	L1000_Landmark_Gene
ADH5	-0.434525	0.108765	6.47e-05	0.00384151	L1000_Landmark_Gene
STAT6	0.499449	0.12528	6.7e-05	0.00394328	L1000_Landmark_Gene
EAPP	-0.553835	0.139	6.76e-05	0.00395834	L1000_Landmark_Gene
ABCF1	-0.354221	0.0904478	8.99e-05	0.00480068	L1000_Landmark_Gene
FEZ2	-0.50414	0.130934	0.000117949	0.00600074	L1000_Landmark_Gene
DNM1L	-0.450625	0.118369	0.00014069	0.00683111	L1000_Landmark_Gene
SCCPDH	-0.470698	0.12383	0.000144014	0.00694609	L1000_Landmark_Gene
DLGAP5	0.864402	0.230084	0.000172032	0.00798362	L1000_Landmark_Gene
VGLL4	0.491136	0.131579	0.000189494	0.00851075	L1000_Landmark_Gene
TMCO1	-0.473361	0.127666	0.000209053	0.00914711	L1000_Landmark_Gene
CISD1	-0.497978	0.134386	0.0002109	0.00919408	L1000_Landmark_Gene
PSMD10	-0.444141	0.121978	0.00027141	0.0109944	L1000_Landmark_Gene
CMPK1	-0.542893	0.150301	0.000303784	0.0118871	L1000_Landmark_Gene
NUCB2	-0.42445	0.118021	0.000322678	0.0123653	L1000_Landmark_Gene
REEP5	-0.405088	0.113123	0.000342336	0.0128088	L1000_Landmark_Gene
SNX2	-0.507723	0.141887	0.000345741	0.0128955	L1000_Landmark_Gene
SETD1B	0.59852	0.170046	0.000431943	0.0152489	L1000_Landmark_Gene
PEX19	-0.43725	0.124219	0.000431556	0.0152489	L1000_Landmark_Gene
CLASRP	0.41799	0.119317	0.000459732	0.0158348	L1000_Landmark_Gene
HPRT1	-0.447529	0.128355	0.000489083	0.0164126	L1000_Landmark_Gene
TRIB1	-0.550043	0.158468	0.000518498	0.0169683	L1000_Landmark_Gene
CABIN1	0.377865	0.109007	0.000527423	0.0172367	L1000_Landmark_Gene
SMNDC1	-0.620473	0.180294	0.000578594	0.0184274	L1000_Landmark_Gene
HADHB	-0.535517	0.155885	0.000591827	0.0187233	L1000_Landmark_Gene
JADE2	0.514691	0.150417	0.000622194	0.0193491	L1000_Landmark_Gene
FEZ1	-0.440365	0.129454	0.000669636	0.0203191	L1000_Landmark_Gene
PIK3C2B	0.507358	0.149757	0.000704346	0.0210498	L1000_Landmark_Gene
HYOU1	0.40598	0.120873	0.000783002	0.0226318	L1000_Landmark_Gene
CASP3	-0.595731	0.177676	0.000799691	0.0228614	L1000_Landmark_Gene
ETFA	-0.422321	0.126421	0.000836012	0.0236181	L1000_Landmark_Gene
ATP6V1D	-0.398783	0.122306	0.00111207	0.0289078	L1000_Landmark_Gene
TLE3	0.530291	0.162882	0.00113122	0.0291394	L1000_Landmark_Gene
ARID4B	-0.462567	0.14214	0.00113675	0.0292294	L1000_Landmark_Gene
TXNDC9	-0.663645	0.204165	0.00115189	0.0295229	L1000_Landmark_Gene
USP1	-0.482385	0.149278	0.00123163	0.0306082	L1000_Landmark_Gene
PPIF	-0.461195	0.142972	0.00125635	0.0309321	L1000_Landmark_Gene
MAN2A2	0.373017	0.116103	0.00131443	0.0318021	L1000_Landmark_Gene
FBRS	0.437005	0.136754	0.00139557	0.0329656	L1000_Landmark_Gene
RNMT	-0.411917	0.129432	0.00146012	0.0336867	L1000_Landmark_Gene
ABCC5	0.401137	0.126365	0.00150133	0.034069	L1000_Landmark_Gene
PLOD3	0.506218	0.15963	0.00151816	0.0342221	L1000_Landmark_Gene
TXLNA	0.362759	0.114562	0.00154296	0.0344926	L1000_Landmark_Gene
PARP2	-0.406231	0.128807	0.00161159	0.0356185	L1000_Landmark_Gene
ANXA7	-0.381599	0.121193	0.0016401	0.0361476	L1000_Landmark_Gene
DYNLT3	-0.612614	0.194787	0.00166058	0.0363294	L1000_Landmark_Gene
SPEN	0.379987	0.121293	0.0017314	0.0372568	L1000_Landmark_Gene
DDX10	-0.421696	0.136652	0.00202936	0.0416369	L1000_Landmark_Gene
VAMP7	-0.481478	0.158001	0.00230898	0.0454131	L1000_Landmark_Gene
ALMS1	0.398319	0.131854	0.00252013	0.0481888	L1000_Landmark_Gene
PCM1	-0.345394	0.114682	0.00259752	0.0490014	L1000_Landmark_Gene
ALDOC	-0.401976	0.133796	0.00266115	0.0497464	L1000_Landmark_Gene
PRKACA	0.0322442	0.144698	0.823662	0.941205	L1000_Landmark_Gene
GNAS	-0.390076	0.224244	0.0819439	0.342277	L1000_Landmark_Gene
GNAI2	-0.00604843	0.152042	0.968268	0.990624	L1000_Landmark_Gene
CREB1	0.0562345	0.129486	0.664079	0.876165	L1000_Landmark_Gene
JUN	-0.145682	0.519997	0.779355	0.92269	L1000_Landmark_Gene
CREB3L2	0.346567	0.165385	0.0361246	0.218123	L1000_Landmark_Gene

### Sheet: Midbrain
gene	logFC	t	P.Value	adj.P.Val	Input_Category
EGR1	3.6	NA	NA	FDR < .05	DEGs
FOS	3.3	NA	NA	FDR < .05	DEGs
CDKN2A	3.2	NA	NA	FDR < .05	DEGs
CCL2	3	NA	NA	FDR < .05	DEGs
ATF3	2.6	NA	NA	FDR < .05	DEGs
EMP1	2.5	NA	NA	FDR < .05	DEGs
TM4SF1	2.5	NA	NA	FDR < .05	DEGs
BAG3	2.3	NA	NA	FDR < .05	DEGs
DNAJB1	2.3	NA	NA	FDR < .05	DEGs
JUN	2.3	NA	NA	FDR < .05	DEGs
FOSB	2.2	NA	NA	FDR < .05	DEGs
GADD45B	2.2	NA	NA	FDR < .05	DEGs
HAMP	2	NA	NA	FDR < .05	DEGs
CEBPD	1.9	NA	NA	FDR < .05	DEGs
IGFBP5	1.9	NA	NA	FDR < .05	DEGs
PPP1R15A	1.8	NA	NA	FDR < .05	DEGs
CH25H	1.8	NA	NA	FDR < .05	DEGs
HSPB1	1.7	NA	NA	FDR < .05	DEGs
ZFP36	1.7	NA	NA	FDR < .05	DEGs
SRGN	1.7	NA	NA	FDR < .05	DEGs
CD93	1.7	NA	NA	FDR < .05	DEGs
SERPINA3	1.7	NA	NA	FDR < .05	DEGs
SRGN	1.7	NA	NA	FDR < .05	DEGs
GSTM1	1.7	NA	NA	FDR < .05	DEGs
VCAM1	1.7	NA	NA	FDR < .05	DEGs
HIST2H2AA3	1.6	NA	NA	FDR < .05	DEGs
APOLD1	1.6	NA	NA	FDR < .05	DEGs
SLC39A8	1.6	NA	NA	FDR < .05	DEGs
IGFBP5	1.6	NA	NA	FDR < .05	DEGs
COL4A1	1.6	NA	NA	FDR < .05	DEGs
LRRC32	1.5	NA	NA	FDR < .05	DEGs
NFKBIA	1.5	NA	NA	FDR < .05	DEGs
SOD2	1.5	NA	NA	FDR < .05	DEGs
TIMP1	1.5	NA	NA	FDR < .05	DEGs
C1orf54	1.5	NA	NA	FDR < .05	DEGs
HSPD1	1.5	NA	NA	FDR < .05	DEGs
MCL1	1.5	NA	NA	FDR < .05	DEGs
PDE1A	1.5	NA	NA	FDR < .05	DEGs
H3F3B	1.5	NA	NA	FDR < .05	DEGs
GBP2	1.5	NA	NA	FDR < .05	DEGs
LDLR	1.5	NA	NA	FDR < .05	DEGs
ALDH7A1	1.4	NA	NA	FDR < .05	DEGs
BTG3	1.4	NA	NA	FDR < .05	DEGs
SAT1	1.4	NA	NA	FDR < .05	DEGs
CBS	1.4	NA	NA	FDR < .05	DEGs
PAMR1	1.4	NA	NA	FDR < .05	DEGs
SPON1	1.4	NA	NA	FDR < .05	DEGs
MKNK2	1.4	NA	NA	FDR < .05	DEGs
DNAJC15	1.4	NA	NA	FDR < .05	DEGs
DDIT4	1.4	NA	NA	FDR < .05	DEGs
PELI1	1.4	NA	NA	FDR < .05	DEGs
ZFP36L1	1.4	NA	NA	FDR < .05	DEGs
CHSY1	1.4	NA	NA	FDR < .05	DEGs
APOL2	-1.4	NA	NA	FDR < .05	DEGs
CALM3	-1.4	NA	NA	FDR < .05	DEGs
RET	-1.4	NA	NA	FDR < .05	DEGs
ITGB1BP1	-1.4	NA	NA	FDR < .05	DEGs
ATP5G1	-1.4	NA	NA	FDR < .05	DEGs
CEND1	-1.4	NA	NA	FDR < .05	DEGs
FOXA2	-1.4	NA	NA	FDR < .05	DEGs
SCN1B	-1.4	NA	NA	FDR < .05	DEGs
CBLN1	-1.4	NA	NA	FDR < .05	DEGs
TH	-1.4	NA	NA	FDR < .05	DEGs
ANK1	-1.5	NA	NA	FDR < .05	DEGs
ARHGDIG	-1.5	NA	NA	FDR < .05	DEGs
RGS16	-1.5	NA	NA	FDR < .05	DEGs
KCNJ6	-1.5	NA	NA	FDR < .05	DEGs
SYP	-1.5	NA	NA	FDR < .05	DEGs
SLC6A3	-1.5	NA	NA	FDR < .05	DEGs
APOL2	-1.5	NA	NA	FDR < .05	DEGs
ACHE	-1.5	NA	NA	FDR < .05	DEGs
SDC1	-1.6	NA	NA	FDR < .05	DEGs
SNCB	-1.6	NA	NA	FDR < .05	DEGs
SNCB	-1.6	NA	NA	FDR < .05	DEGs
TUBB3	-1.6	NA	NA	FDR < .05	DEGs
PVALB	-1.6	NA	NA	FDR < .05	DEGs
TH	-1.4	NA	NA	FDR < .05	DEGs
NFKB1	0.240607	2.86596	0.00943201	0.999903	KEGG_CocaineAddiction
JUN	0.867835	2.60546	0.0167639	0.999903	KEGG_CocaineAddiction
FOSB	0.85373	2.58693	0.0174527	0.999903	KEGG_CocaineAddiction
GNAI3	0.269697	2.52694	0.0198689	0.999903	KEGG_CocaineAddiction
MAOB	0.392788	2.32729	0.0303537	0.999903	KEGG_CocaineAddiction
DRD1	-0.0931439	-2.27698	0.0337056	0.999903	KEGG_CocaineAddiction
SLC6A3	-0.764107	-2.18052	0.0410985	0.999903	KEGG_CocaineAddiction
DRD2	-0.493207	-2.17924	0.0412059	0.999903	KEGG_CocaineAddiction
CDK5	-0.071883	-2.0366	0.0548896	0.999903	KEGG_CocaineAddiction
TH	-0.699311	-1.98507	0.0607575	0.999903	KEGG_CocaineAddiction
GRIN1	-0.485073	-1.87365	0.0753876	0.999903	KEGG_CocaineAddiction
CREB3L2	0.162786	1.70256	0.103852	0.999903	KEGG_CocaineAddiction
DDC	-0.729194	-1.68575	0.107091	0.999903	KEGG_CocaineAddiction
GNAS	-0.198196	-1.582	0.129044	0.999903	KEGG_CocaineAddiction
CDK5R1	-0.269233	-1.4106	0.173443	0.999903	KEGG_CocaineAddiction
CREB3	0.103006	1.40485	0.175122	0.999903	KEGG_CocaineAddiction
GRIN2C	0.254766	1.39058	0.179351	0.999903	KEGG_CocaineAddiction
SLC18A1	-0.181196	-1.33357	0.197057	0.999903	KEGG_CocaineAddiction
SLC18A2	-0.405369	-1.30154	0.207591	0.999903	KEGG_CocaineAddiction
CREB1	0.120801	1.17517	0.253471	0.999903	KEGG_CocaineAddiction
PRKACA	-0.0848455	-1.16915	0.255833	0.999903	KEGG_CocaineAddiction
GRIA2	-0.153375	-1.13275	0.270469	0.999903	KEGG_CocaineAddiction
PRKACG	-0.0709604	-1.12624	0.27315	0.999903	KEGG_CocaineAddiction
MAOA	0.259951	1.03657	0.312079	0.999903	KEGG_CocaineAddiction
DLG4	-0.148672	-0.811852	0.426256	0.999903	KEGG_CocaineAddiction
CREB5	0.117562	0.767704	0.451465	0.999903	KEGG_CocaineAddiction
GRM2	0.133451	0.720263	0.479542	0.999903	KEGG_CocaineAddiction
RGS9	-0.042273	-0.714291	0.483148	0.999903	KEGG_CocaineAddiction
BDNF	-0.0476775	-0.608782	0.549394	0.999903	KEGG_CocaineAddiction
GNAI1	0.0807172	0.58439	0.56537	0.999903	KEGG_CocaineAddiction
CREB3L1	-0.0224252	-0.565602	0.577838	0.999903	KEGG_CocaineAddiction
PRKX	0.0991759	0.554714	0.585126	0.999903	KEGG_CocaineAddiction
PDYN	-0.0794911	-0.554404	0.585334	0.999903	KEGG_CocaineAddiction
ATF4	0.0555822	0.45129	0.656545	0.999903	KEGG_CocaineAddiction
GRIN2A	-0.0336471	-0.44987	0.657552	0.999903	KEGG_CocaineAddiction
ATF6B	-0.0238101	-0.446918	0.659647	0.999903	KEGG_CocaineAddiction
RELA	0.0302164	0.376504	0.710433	0.999903	KEGG_CocaineAddiction
GRIN2B	0.0264906	0.32412	0.749149	0.999903	KEGG_CocaineAddiction
ATF2	0.0202555	0.243319	0.81019	0.999903	KEGG_CocaineAddiction
GNAI2	0.00754307	0.167366	0.868731	0.999903	KEGG_CocaineAddiction
GRM3	-0.0197081	-0.139925	0.890093	0.999903	KEGG_CocaineAddiction
GRIN2D	-0.00349544	-0.0678295	0.946582	0.999903	KEGG_CocaineAddiction
PRKACB	0.0042403	0.0235851	0.981413	0.999903	KEGG_CocaineAddiction
FOS	3.3	NA	NA	FDR < .05	L1000_Landmark_Gene
BAG3	2.3	NA	NA	FDR < .05	L1000_Landmark_Gene
DNAJB1	2.3	NA	NA	FDR < .05	L1000_Landmark_Gene
JUN	2.3	NA	NA	FDR < .05	L1000_Landmark_Gene
GADD45B	2.2	NA	NA	FDR < .05	L1000_Landmark_Gene
CEBPD	1.9	NA	NA	FDR < .05	L1000_Landmark_Gene
ZFP36	1.7	NA	NA	FDR < .05	L1000_Landmark_Gene
ALDH7A1	1.4	NA	NA	FDR < .05	L1000_Landmark_Gene
BTG3	1.4	NA	NA	FDR < .05	L1000_Landmark_Gene
DNAJC15	1.4	NA	NA	FDR < .05	L1000_Landmark_Gene
DDIT4	1.4	NA	NA	FDR < .05	L1000_Landmark_Gene
ITGB1BP1	-1.4	NA	NA	FDR < .05	L1000_Landmark_Gene
CREB3L2	0.162786	1.70256	0.103852	0.999903	L1000_Landmark_Gene
GNAS	-0.198196	-1.582	0.129044	0.999903	L1000_Landmark_Gene
CREB1	0.120801	1.17517	0.253471	0.999903	L1000_Landmark_Gene
PRKACA	-0.0848455	-1.16915	0.255833	0.999903	L1000_Landmark_Gene
GNAI2	0.00754307	0.167366	0.868731	0.999903	L1000_Landmark_Gene
