## Supplementary File S2 for "Ibrutinib as a Potential Therapeutic for Cocaine Use Disorder"

COMPOUND	BETA	SE	P	P_ADJ	MOA	TARGET_GENES	PHASE
3,3'-diindolylmethane	-0.0678284758722786	0.021764558989836	0.00277289315474474	0.0431629594842342	CHK inhibitor, cytochrome P450 activator, indoleamine 2,3-dioxygenase inhibitor	AR, HIF1A, IFNG, PI3	Phase 3
5-hydroxytryptophan	-0.0541462310905538	0.0459151330997083	0.246245999821264	0.57819969772972	neurotransmitter	SLC36A1, SLC36A2	Launched
6-aminochrysene	-0.10275811537744	0.0449328944897968	0.0352956073623789	0.196488112554173	transferase inhibitor		Phase 2
abc-294640	0.0251678810105319	0.0702796402737744	0.722411442778653	0.916925879326847	sphingosine kinase inhibitor	SPHK2	Phase 2
abt-737	0.1198295392197	0.0259296146622366	1.16245165592619e-05	0.00239755654034777	BCL inhibitor	BCL2, BCL2L1, BCL2L2	Phase 1/Phase 2
acadesine	0.0107964712000445	0.0566814243568532	0.849811993095962	0.947492917316845	AMPK activator		Phase 3
acamprosate	0.0472744935601525	0.0302035201749184	0.15616796587866	0.44122798578731	glutamate receptor antagonist	GABRA1, GABRA2, GABRA3, GABRA4, GABRA5, GABRA6, GABRB1, GABRB2, GABRB3, GABRD, GABRE, GABRG1, GABRG2, GABRG3, GABRP, GABRQ, GRIN1, GRIN2A, GRIN2B, GRIN2C, GRIN2D, GRIN3A, GRIN3B, GRM5	Launched
acarbose	0.0507689138864774	0.11109158489651	0.653456299427232	0.903017499208487	glucosidase inhibitor	AMY2A, MGAM	Launched
acepromazine	0.0184741561609122	0.0927115986094185	0.84702703608266	0.947492917316845	dopamine receptor antagonist	ADRA1A, ADRA1B, DRD1, DRD2, HTR1A, HTR2A	Launched
acetyl-farnesyl-cysteine	-0.00398450201113453	0.0163515904286358	0.808421964974116	0.94111784575798	methyltransferase inhibitor	PPARG	Launched
acitretin	0.0162364165247174	0.0451530944455753	0.720585651670634	0.916925879326847	retinoid receptor agonist	RARA, RARB, RARG, RBP1, RXRA, RXRB, RXRG, STAT3	Launched
acy-1215	0.027033177624438	0.018149028180729	0.139294589693398	0.411892603932091	HDAC inhibitor	HDAC1, HDAC2, HDAC3, HDAC6, HDAC8	Phase 1/Phase 2
adapalene	0.10914949400037	0.124401452762028	0.386254030769645	0.722302117829717	retinoid receptor agonist	RARA, RARB, RARG, RXRA, RXRB, RXRG	Launched
afatinib	0.0338532036609142	0.123661772836332	0.791207067102051	0.939202633610348	EGFR inhibitor	EGFR, ERBB2, ERBB4	Launched
alaproclate	-0.132079873363003	0.0988157185344647	0.21810753924461	0.545268848111525	serotonin receptor antagonist	SLC6A4	Phase 2
albendazole	0.117209903087509	0.0300564212676669	0.00454681579915868	0.0559869109597897	tubulin polymerization inhibitor	TUBA1A, TUBB, TUBB4B	Launched
alectinib	0.0142782300030891	0.0262701427205298	0.587905514556349	0.864762447335015	ALK tyrosine kinase receptor inhibitor	ALK, MET	Launched
alfadolone-acetate	0.0184184704234355	0.0450323313120876	0.69326620997714	0.910739845909459	benzodiazepine receptor agonist		Phase 2
alfuzosin	-0.0116881301284297	0.0854794645859109	0.894617856762066	0.961015275818626	adrenergic receptor antagonist	ADRA1A, ADRA1B, ADRA1D, SCN10A, SCN11A, SCN1A, SCN2A, SCN3A, SCN4A, SCN5A, SCN7A, SCN8A, SCN9A	Launched
alpelisib	0.016167472166722	0.0383498163109166	0.676797613919094	0.910739845909459	PI3K inhibitor	PIK3CA, PIK3CB, PIK3CD, PIK3CG	Launched
alpha-linolenic-acid	0.0358972019052334	0.0292440431423969	0.236359911682168	0.563574933924244	omega 3 fatty acid stimulant	ELOVL4, FADS1, FADS2, FFAR1, FFAR4, PTGS2, SLC8A1, TRPV1	Phase 3
alprenolol	0.00447547437427587	0.0805083917742206	0.956316422761885	0.985508830066777	adrenergic receptor antagonist	ADRB1, ADRB2	Launched
alprostadil	0.137396938799806	0.0609413151771986	0.0541788782849789	0.247224671988414	prostanoid receptor agonist	CATSPER1, CATSPER2, CATSPER3, CATSPER4, PTGDR, PTGER1, PTGER2, PTGER4, PTGIR	Launched
altanserin	-0.263910188523158	0.162968538397369	0.144022504823245	0.421342434323323	serotonin receptor antagonist	HTR2A	Phase 2
altrenogest	0.0019329355745074	0.0727042402665766	0.979440944738198	0.989492436074094	progestogen hormone	PGR	Launched
altretamine	-0.0440982503452516	0.0506525802833896	0.39609909356877	0.73105537403632	DNA synthesis inhibitor		Launched
alverine	0.103540629807595	0.111112250916988	0.378675090969322	0.714033351072222	muscle relaxant	HTR1A	Launched
alvespimycin	0.0324539394128216	0.0659696225930626	0.629044869148864	0.896431567177881	HSP inhibitor	HSP90AA1	Phase 2
alvocidib	0.0544487504937671	0.0307106835374413	0.0811476499817818	0.309574840008147	CDK inhibitor	CDK1, CDK2, CDK4, CDK5, CDK6, CDK7, CDK8, CDK9, EGFR, PYGM	Phase 2
amantadine	-0.12154835190907	0.0924226112772845	0.224906911713628	0.550588136984401	glutamate receptor antagonist	DRD2, GRIN2A, GRIN2B, GRIN2C, GRIN2D, GRIN3A	Launched
ambroxol	-0.0469518080398447	0.0705454580796491	0.524417422940679	0.814772832252467	sodium channel blocker	CYP3A4	Launched
amcinonide	0.080677287623638	0.101106666037648	0.447939873093738	0.766702064942601	glucocorticoid receptor agonist	NR3C1	Launched
amiloride	0.0881080481648552	0.0301449976914979	0.0192084868472891	0.136612083181151	sodium channel blocker	AOC1, ASIC1, ASIC2, ASIC3, PKD2, PKD2L1, PLAU, SCNN1A, SCNN1B, SCNN1D, SCNN1G, SLC9A1, TRPC7, TRPV2	Launched
aminoglutethimide	-0.140784645655091	0.0557387029407414	0.0354869439643295	0.196488112554173	glucocorticoid receptor antagonist	CYP11A1, CYP19A1	Launched
aminopentamide	-0.0441875692100547	0.0306556043376384	0.187439577538459	0.497077978862734	acetylcholine receptor antagonist	CHRM1	Launched
amiodarone	0.198147323205931	0.0447971591885432	6.30406984522123e-05	0.00618738915867171	potassium channel blocker	ADRB1, CACNA1H, CACNA2D2, KCNA7, KCNH2	Launched
amitriptyline	-0.00655275444178281	0.120695155698022	0.958034038440673	0.985508830066777	norepinephrine inhibitor, norepinephrine reuptake inhibitor, serotonin receptor antagonist, serotonin�__norepinephrine reuptake inhibitor (SNRI)	ADRA1A, ADRA1B, ADRA1D, ADRA2A, ADRB1, ADRB2, ADRB3, CHRM1, CHRM2, CHRM3, CHRM4, CHRM5, HRH1, HRH2, HRH4, HTR1A, HTR1B, HTR1D, HTR2A, HTR2C, HTR6, HTR7, KCNA1, KCND2, KCND3, KCNQ2, KCNQ3, NTRK1, NTRK2, OPRD1, OPRK1, OPRM1, SIGMAR1, SLC6A2, SLC6A4	Launched
amlodipine	0.195765486679142	0.0681109180600613	0.0206945024946849	0.145922774000983	calcium channel blocker	CACNA1C, CACNA1D, CACNA1F, CACNA1S, CACNA2D1	Launched
amodiaquine	0.0597733626839863	0.0437545424484798	0.189706334215802	0.500024682837178	histamine receptor agonist	HNMT	Launched
amonafide	0.188980237420066	0.0825720001156831	0.0513712182589927	0.240802585589028	topoisomerase inhibitor	TOP2A, TOP2B	Phase 3
amoxapine	-0.0322845101427803	0.100384429819388	0.755991328946662	0.927861770638128	norepinephrine reputake inhibitor	ADRA1A, ADRA1B, ADRA1D, ADRA2A, ADRA2B, ADRA2C, CHRM1, CHRM2, CHRM3, CHRM4, CHRM5, DRD1, DRD2, DRD3, DRD4, DRD5, GABRA1, GABRA2, GABRA3, GABRA4, GABRA5, GABRA6, GABRB1, GABRB2, GABRB3, GABRD, GABRE, GABRG1, GABRG2, GABRG3, GABRP, GABRQ, HRH1, HRH4, HTR1A, HTR1B, HTR2A, HTR2B, HTR2C, HTR3A, HTR6, HTR7, SLC6A2, SLC6A3, SLC6A4	Launched
amperozide	0.0210765642910628	0.0723780104416392	0.778304769320962	0.932391101354502	dopamine receptor antagonist	FAAH, HTR2A	Launched
amsacrine	0.162353218406904	0.0884328051381592	0.103696210444113	0.357947169943068	topoisomerase inhibitor	KCNH2, TOP2A	Launched
amuvatinib	-0.0217788605343523	0.0341012684660524	0.524413696361629	0.814772832252467	FLT3 inhibitor, KIT inhibitor, PDGFR tyrosine kinase receptor inhibitor, RAD51 inhibitor, RET tyrosine kinase inhibitor	KIT, MET	Phase 2
anagrelide	0.189323827675459	0.068628246631227	0.0247248780771538	0.160614365461826	phosphodiesterase inhibitor	PDE3A	Launched
anandamide	-0.0461659935624973	0.0111480056873755	0.000106294101679502	0.00618738915867171	cannabinoid receptor agonist	CACNA1G, CACNA1H, CACNA1I, CNR1, CNR2, GLRA1, GPR18, GPR55, KCNA2, KCNK3, KCNK9, TRPM8, TRPV1	Phase 2
andarine	-0.00994972266883058	0.0465152467294847	0.833167680233215	0.947492917316845	androgen receptor modulator	AR	Phase 1
aniracetam	0.0359337330218785	0.0261952538825057	0.177091142556779	0.475896392864308	glutamate receptor agonist	DRD2, GRIA1, GRIA2, GRIA3, GRIA4, HTR2A	Launched
apafant	0.00911993302562831	0.0510686555616679	0.860377000430234	0.951489310127269	platelet activating factor receptor antagonist	PTAFR	Phase 3
aprepitant	0.00407947935956061	0.0212287937302136	0.849887977413425	0.947492917316845	tachykinin antagonist	TACR1	Launched
as-703026	0.0203408243083045	0.128591897137343	0.876177781918188	0.954883315828937	MEK inhibitor	MAP2K1, MAP2K2	Phase 2
ast-1306	0.0189059999550611	0.0253825610503521	0.458000048677622	0.773798829426204	EGFR inhibitor	EGFR, ERBB2	Phase 1
at-7519	0.0460941388361484	0.0964811134525285	0.638911226061326	0.896431567177881	CDK inhibitor	CDK1, CDK2, CDK4, CDK5, CDK6, CDK9	Phase 2
atorvastatin	0.0098463187968468	0.0256677246453502	0.703590169842819	0.915555031735529	HMGCR inhibitor	AHR, DPP4, HMGCR	Launched
axitinib	0.0157070321700792	0.066440722226003	0.81594204460872	0.946731910237955	PDGFR tyrosine kinase receptor inhibitor, VEGFR inhibitor	CSF1, FLT1, FLT4, KDR, PLK4	Launched
azacitidine	0.04942567341347	0.0305929234307521	0.109127495390127	0.366638480412332	DNA methyltransferase inhibitor	DNMT1, DNMT3A	Launched
azaperone	-0.112972805296028	0.153784991350845	0.483548073425608	0.791522144000251	dopamine receptor antagonist	DRD2, DRD3	Launched
azasetron	0.139087398623438	0.097950541973805	0.193388834247475	0.506494565886244	serotonin receptor antagonist	HTR3A, HTR3B	Launched
barasertib-hqpa	-0.00628759628603069	0.043999165420938	0.887186618553052	0.957572900671529	Aurora kinase inhibitor	AURKB	Phase 2/Phase 3
be-2254	0.141578057252409	0.0299125210909733	0.00147707421009967	0.0290139576983864	adrenergic receptor antagonist	ADRA1A	Phase 2
beclomethasone-dipropionate	-0.0282097384648427	0.0407911099914763	0.498546655387836	0.800894314794982	glucocorticoid receptor agonist	GPR97, NR3C1	Launched
belinostat	0.0441370661183508	0.0464708278294926	0.344056742464905	0.672520521029605	HDAC inhibitor	HDAC1, HDAC10, HDAC11, HDAC2, HDAC3, HDAC4, HDAC5, HDAC6, HDAC7, HDAC8, HDAC9	Launched
bemegride	0.0477691318639862	0.0470936934059867	0.340111379989534	0.669670378261016	chemoreceptor agonist	GABRA1	Launched
bemesetron	0.0888285315591813	0.0406757711991102	0.0432789109214454	0.223156884438703	serotonin receptor antagonist	HTR3A, HTR3B	Phase 3
benazepril	-0.0720632518993323	0.0890628307581981	0.441839087269585	0.764187100623496	angiotensin converting enzyme inhibitor	ACE	Launched
bendroflumethiazide	0.0354094629298402	0.0324806143890598	0.290849375896631	0.623248662635638	sodium/potassium/chloride transporter inhibitor	SLC12A1, SLC12A3	Launched
benperidol	-0.0942581007405233	0.0528308162375869	0.0922578349174531	0.336616252718862	dopamine receptor antagonist	DRD2	Launched
benzamil	-0.0567829588567427	0.0301952126679354	0.0968267772472518	0.346504986762374	sodium channel blocker	ASIC1, PKD2L1, SCNN1A, SCNN1B, SCNN1D, SCNN1G, SLC8A1	Phase 2
benzonatate	-0.080932073411921	0.0570401976773659	0.174014042517918	0.47069372156486	local anesthetic	SCN5A	Launched
benzthiazide	-0.0393142085646822	0.0376704698047445	0.32716217325162	0.653530000444668	carbonic anhydrase inhibitor	CA2	Launched
benzydamine	-0.0327443947149672	0.0681057383162445	0.643540671407922	0.8998661930704	prostanoid receptor antagonist		Launched
benzylpenicillin	-0.0281543230473343	0.0302406219958928	0.379086797296525	0.714033351072222	penicillin binding protein inhibitor		Launched
bepridil	0.0455617424897739	0.0212843378417111	0.0470936813560875	0.23087924768806	calcium channel blocker	KCNQ4	Launched
betahistine	0.00368518921977731	0.143491883891367	0.980139882328078	0.989492436074094	histamine receptor agonist, histamine receptor antagonist	HRH1, HRH3	Launched
betamethasone	-0.0951328069914898	0.0346684481963085	0.0138387871210898	0.111931366420579	glucocorticoid receptor agonist	NR3C1	Launched
betamethasone-acetate	-0.0388060146766022	0.0510663960280149	0.469106409618623	0.783306009865478	glucocorticoid receptor agonist	NR3C1	Launched
betaxolol	-0.061082023196744	0.0462165744197098	0.222828107330268	0.549574790413354	adrenergic receptor antagonist	ADRB1, ADRB2	Launched
betulinic-acid	0.0155279621512121	0.0434107323330753	0.724971253364772	0.917333257708492	apoptosis stimulant, NFkB pathway inhibitor	GPBAR1	Phase 1/Phase 2
bezafibrate	-0.0726041918776667	0.0225207987351108	0.00238503344018349	0.0382022678483128	PPAR receptor agonist	PPARA, PPARD, PPARG	Launched
bi-2536	0.0571510540951211	0.0537188216205849	0.289772439724576	0.623248662635638	PLK inhibitor	BRD4, PLK1, PLK2, PLK3	Phase 2
bibx-1382	0.0283923763081173	0.0772326872724124	0.722691296714217	0.916925879326847	EGFR inhibitor	EGFR, ERBB2	Phase 1
bicalutamide	-0.0241630692770817	0.101814139901533	0.818369186984168	0.946731910237955	androgen receptor antagonist	AR	Launched
bifemelane	-0.0138091715883006	0.0506576736505515	0.788445888914905	0.937273571116422	acetylcholine release enhancer	MAOA, MAOB	Launched
biotin	-0.0193416686532066	0.138651575580961	0.892504311872704	0.959994859576246	vitamin B	ACACA, ACACB, HLCS, MCCC1, MCCC2, PC, PCCA, PCCB, SLC5A6	Launched
biperiden	0.0660788099026814	0.0797874472111611	0.419041052488752	0.751541018050479	acetylcholine receptor antagonist	CHRM1, CHRM2, CHRM3, CHRM4, CHRM5	Launched
bisacodyl	-0.0614859690630712	0.0816249057992258	0.472868223805679	0.784564160418255	laxative		Launched
bisoprolol	0.0908047661171196	0.0830386312854639	0.305994198076793	0.637563106741104	adrenergic receptor antagonist	ADRB1	Launched
bms-777607	-0.0558953846746411	0.0257306017851445	0.032037827748999	0.18951184274107	AXL kinase inhibitor, c-Met inhibitor, FLT3 inhibitor, hepatocyte growth factor receptor inhibitor, macrophage migration inhibiting factor inhibitor, tyrosine kinase inhibitor	AXL, MERTK, MET, MST1R, TYRO3	Phase 1/Phase 2
bms-906024	-0.0977960153134127	0.0491321518936974	0.057148820451245	0.256237917784115	gamma secretase inhibitor		Phase 1
bmy-14802	0.120801808132455	0.0931949300350632	0.231038143550571	0.554088571015178	sigma receptor antagonist	HTR1A	Phase 2
bosutinib	0.0499621869189543	0.0357682492272421	0.164500572686343	0.453728329461556	Abl kinase inhibitor, Bcr-Abl kinase inhibitor, SRC inhibitor	ABL1, BCR, CAMK1D, CAMK2G, CDK2, FRK, FYN, HCK, LYN, MAP2K1, MAP2K2, MAP3K2, MAP4K5, SRC, STK10, STK24, STK4, TNK2, TXK	Launched
bp-897	0.0124686905231611	0.0371069575943247	0.745498937548745	0.922253610491613	dopamine receptor agonist	ADRA1A, ADRA1D, ADRA2A, DRD1, DRD2, DRD3, DRD4, HTR1A, HTR2B	Phase 2
brimonidine	-0.0179102780010716	0.0452298531102867	0.697042877696228	0.910909654393513	adrenergic receptor agonist	ADRA2A, ADRA2B, ADRA2C	Launched
brinzolamide	0.0720959351048644	0.068389088619721	0.322585491679023	0.652286839792142	carbonic anhydrase inhibitor	CA1, CA12, CA14, CA2, CA4, CA5A, CA7	Launched
brivanib	0.0279831363883425	0.0520531347132013	0.597829187641634	0.872936424432474	FGFR inhibitor, VEGFR inhibitor	CYP3A4, FGFR1, FLT1, KCNH2, KDR	Phase 3
brl-37344	0.14822214400574	0.0758303128821007	0.0863685982376931	0.323882243391349	adrenergic receptor agonist	ADRB1, ADRB2, ADRB3	Phase 2
bromhexine	0.0862338530384652	0.0293450493458081	0.00917879418969869	0.0870402897299014	mucolytic agent		Launched
bromocriptine	0.0254292708337422	0.0173971748438726	0.15580839515764	0.44122798578731	dopamine receptor agonist	ADRA1A, ADRA1B, ADRA1D, ADRA2A, ADRA2B, ADRA2C, DRD1, DRD2, DRD3, DRD4, DRD5, HTR1A, HTR1B, HTR1D, HTR2A, HTR2B, HTR2C, HTR6, HTR7	Launched
brompheniramine	-0.0213158459844379	0.161133680754988	0.898024204150331	0.963419984946714	histamine receptor antagonist	HRH1	Launched
bucladesine	-0.0508207793576627	0.0847089806726413	0.565144577729964	0.846178360484973	adenosine receptor agonist, cAMP stimulant	PRKACA	Launched
budesonide	0.0130526277841149	0.0495169839946798	0.795257501665606	0.940886055567534	glucocorticoid receptor agonist	NR3C1	Launched
bumetanide	0.0208824936261621	0.102760234361557	0.844040046907937	0.947492917316845	solute carrier family member inhibitor	CFTR, GPR35, SLC12A1, SLC12A2, SLC12A4, SLC12A5	Launched
buphenine	0.121285955341759	0.0300187173694303	0.0037339585881771	0.0511333471144013	adrenergic receptor agonist	ADRB2	Launched
bupropion	0.00272760331798896	0.127804203952445	0.983495512219099	0.989492436074094	dopamine reuptake inhibitor	SLC6A2, SLC6A3	Launched
buspirone	-0.0565083315290726	0.0212009634367982	0.0163109869950409	0.121367312788305	serotonin receptor agonist	DRD2, HTR1A	Launched
buthionine-sulfoximine	0.0280552613269778	0.0824431383383945	0.737800648877606	0.920830898520516	glutathione transferase inhibitor	GCLM	Phase 1
butoconazole	0.00882936994293747	0.112538150832938	0.939391698371891	0.984184670138276	bacterial cell wall synthesis inhibitor		Launched
cabergoline	-0.0114128569104123	0.0927736415307469	0.903038615509779	0.966286456284783	dopamine receptor agonist	ADRA1A, ADRA1B, ADRA1D, ADRA2A, ADRA2B, ADRA2C, ADRB1, ADRB2, DRD1, DRD2, DRD3, DRD4, DRD5, HTR1A, HTR1B, HTR1D, HTR2A, HTR2B, HTR2C, HTR7	Launched
cabozantinib	-0.0362559989491641	0.0262139091819854	0.169518867550354	0.460042979371849	RET tyrosine kinase inhibitor, VEGFR inhibitor	KDR, MET, RET	Launched
caffeine	-0.0354584325332773	0.0892673471275959	0.693128427777759	0.910739845909459	adenosine receptor antagonist, phosphodiesterase inhibitor	ADORA1, ADORA2A, ADORA2B, ADORA3, ATM, ITPR1, ITPR2, ITPR3, PDE10A, PDE11A, PDE1A, PDE1B, PDE1C, PDE2A, PDE3A, PDE3B, PDE4A, PDE4B, PDE4C, PDE4D, PDE5A, PDE6A, PDE6B, PDE6C, PDE7A, PDE7B, PDE8A, PDE8B, PDE9A, PIK3CA, PIK3CB, PIK3CD, PRKDC, RYR1, RYR2, RYR3	Launched
calcifediol	0.0515225360531092	0.0121457683187389	8.92879938902846e-05	0.00618738915867171	vitamin D receptor agonist	VDR	Launched
calcitriol	0.0324347095379507	0.0328414826303522	0.327829139668053	0.653530000444668	vitamin D receptor agonist	VDR	Launched
camptothecin	0.127897761211676	0.0588799389694934	0.0616089521525681	0.271333197082795	topoisomerase inhibitor	TOP1	Phase 3
canertinib	0.0423531973880057	0.0213491601564736	0.0636627531474475	0.274470254057028	EGFR inhibitor	AKT1, EGFR, ERBB2, ERBB4	Phase 3
capecitabine	0.00117206288563114	0.0986986922380125	0.990663464476475	0.99186572596249	DNA synthesis inhibitor, thymidylate synthase inhibitor	TYMS	Launched
capsaicin	0.049544810753345	0.0444471661860039	0.272579234025805	0.606145454842914	TRPV agonist	CFTR, TRPV1	Launched
carbamazepine	0.0251737152503589	0.0131363016343704	0.0618310800625036	0.271333197082795	carboxamide antiepileptic	SCN10A, SCN11A, SCN1A, SCN2A, SCN3A, SCN4A, SCN5A, SCN7A, SCN8A, SCN9A	Launched
carbenoxolone	0.054691941413134	0.120213022935468	0.654895420829089	0.903397140476511	11-beta hydroxysteroid dehydrogenase inhibitor	GJA1, GJA10, GJA3, GJA4, GJA5, GJA8, GJA9, GJB1, GJB2, GJB3, GJB4, GJB5, GJB6, GJB7, GJC1, GJC2, GJC3, GJD2, GJD3, GJD4, GJE1, HSD11B1, PANX1, PANX2, PANX3	Launched
carbetocin	-0.0323191823078438	0.051071348540136	0.535268899299643	0.822340487750848	oxytocin receptor agonist	OXTR	Launched
carbidopa	-0.0387753533636701	0.0166945521525012	0.0261373223055611	0.162864097299983	aromatic L-amino acid decarboxylase inhibitor	DDC	Launched
carbinoxamine	0.0415590314977926	0.0738387497734589	0.588968277594148	0.864762447335015	histamine receptor antagonist	HRH1	Launched
carmoxirole	0.0657389711794353	0.0432471599872098	0.146872205031776	0.426653412504279	dopamine receptor agonist	DRD2	Phase 2
carprofen	-0.0417455658044983	0.0843318657514464	0.633897248932499	0.896431567177881	cyclooxygenase inhibitor	PTGS2	Launched
carteolol	0.125941592450483	0.0299370774562669	0.00296850097271333	0.0453520981942314	adrenergic receptor antagonist	ADRB1, ADRB2, ADRB3	Launched
carvedilol	0.144483935248062	0.03664452821596	0.00427872988708721	0.053750821406193	adrenergic receptor antagonist	ADRB1, ADRB2, ADRB3	Launched
cc-401	0.0531804641685208	0.0233012514508898	0.024047080486779	0.157451122234862	JNK inhibitor	MAPK8	Phase 1
cediranib	0.125002447704993	0.063713462561527	0.06635386457202	0.279058862265764	KIT inhibitor, VEGFR inhibitor	CSF1R, FLT1, FLT3, FLT4, KDR, KIT, PDGFRA, PDGFRB	Phase 3
cefixime	0.0166715316090946	0.0638025247617062	0.797001290731428	0.940886055567534	bacterial cell wall synthesis inhibitor		Launched
ceforanide	-0.0614129404377517	0.0802873572468696	0.454810895714633	0.773600034208035	penicillin binding protein inhibitor		Launched
cefotiam	0.179986952292108	0.0657021067123952	0.025471291009074	0.161919560707621	bacterial cell wall synthesis inhibitor		Launched
celecoxib	0.0282264027107429	0.0541591413471637	0.604858074428455	0.875452476146448	cyclooxygenase inhibitor	CA12, PDPK1, PTGS2	Launched
cerulenin	0.0984533328161668	0.0453111472836146	0.036649291813392	0.20047046031373	fatty acid synthase inhibitor	FASN	Launched
cetirizine	0.0812074237826158	0.117057601006365	0.507485320264988	0.803897247100331	histamine receptor antagonist	HRH1	Launched
cgp-12177	0.163951316037353	0.0813658189823252	0.078667317721917	0.308178907081086	adrenergic receptor agonist	ADRB1, ADRB2, ADRB3	Phase 1
cgs-20625	-0.0558481148779003	0.0465506086215006	0.246698537698014	0.57819969772972	benzodiazepine receptor agonist, GABA benzodiazepine site receptor partial agonist	GABRA1, GABRA2, GABRA3, GABRA4, GABRA5, GABRA6	Phase 1
chenodeoxycholic-acid	-0.0302333542481322	0.0635282551264547	0.636098615833573	0.896431567177881	11-beta hydroxysteroid dehydrogenase inhibitor, FXR agonist	HSD11B1, NR1H4	Launched
chlorambucil	0.0843762998102149	0.100080974968677	0.42367216275666	0.75299343742725	DNA inhibitor		Launched
chlorhexidine	0.0434474537993224	0.0813874291884922	0.600367231085789	0.873550203960804	membrane integrity inhibitor		Launched
chlormadinone-acetate	0.148168029046415	0.0466964532317162	0.0131350934331522	0.110178207591459	5 alpha reductase inhibitor	PGR	Launched
chloroquine	-0.0614444615140486	0.0370655369358721	0.104486984968282	0.35890911216815	antimalarial agent	MRGPRX1	Launched
chloroxine	-0.0230195985948559	0.0501036228517035	0.651739038010199	0.902155547581232	opioid receptor antagonist	OPRK1	Launched
chlorphenamine	-0.0610745732632168	0.0550833499976178	0.282970936713482	0.620880379756975	histamine receptor antagonist		Launched
chlorpromazine	0.0883744774809237	0.0315662219253267	0.00574179017754946	0.0662330063426812	dopamine receptor antagonist	ADRA1A, ADRA1B, ADRA1D, ADRA2A, ADRA2B, ADRA2C, CALM1, CHRM1, CHRM3, DRD1, DRD2, DRD3, DRD4, DRD5, HRH1, HRH4, HTR1A, HTR2A, HTR2B, HTR2C, HTR6, HTR7, KCNH2, ORM1, ORM2, SMPD1, TRPC5	Launched
chlorprothixene	0.0787870411318597	0.080087140766094	0.339025331629047	0.669128944004698	dopamine receptor antagonist	CHRM1, CHRM2, CHRM3, CHRM4, CHRM5, DRD1, DRD2, DRD3, HRH1, HTR2A, HTR2B, HTR2C	Launched
chlorthalidone	-0.00641205040681622	0.0302682077448258	0.837528448030081	0.947492917316845	carbonic anhydrase inhibitor	CA1, CA12, CA14, CA2, CA4, CA7, SLC12A1	Launched
cholic-acid	-0.00526562908057561	0.0737917596635097	0.943381463531466	0.984184670138276	bile acid	ADH1C, CES1, COX4I1, COX5A, COX5B, COX6A2, COX6B1, COX6C, COX7A1, COX7B, COX7C, COX8A, ESRRG, FABP6, FECH, GPBAR1, MT-CO1, MT-CO2, MT-CO3, PLA2G1B	Launched
ci-966	-0.14683876718566	0.0898753984816471	0.120681541347119	0.379240814410728	GAT inhibitor	SLC6A1	Phase 1
ciglitazone	-0.0405545715574747	0.0270816200998162	0.141404738411425	0.41555803335169	PPAR receptor agonist	PPARG	Phase 2
cilastatin	0.0657574896688259	0.0399751058512426	0.118340409289644	0.375715717438561	dehydropeptidase inhibitor	DPEP1	Launched
cilnidipine	-0.0152687573171435	0.142350475729094	0.917222522510892	0.979483776428112	calcium channel blocker	CACNA1B	Launched
cilomilast	-0.102429160888149	0.0253148006174671	0.000838887139993584	0.0223252222740228	phosphodiesterase inhibitor	PDE4A, PDE4B, PDE4D	Phase 3
cilostazol	0.10297866818183	0.0792783176157452	0.230146239792916	0.554088571015178	phosphodiesterase inhibitor	PDE3A, PDE3B	Launched
cimetidine	0.0986079703237014	0.0614906495814794	0.127212543853169	0.391605778652479	histamine receptor antagonist	HRH2, SLC29A4, SLC47A1, SLC47A2	Launched
cinacalcet	-0.0626262767931656	0.0211229099561304	0.00868085131939828	0.0842553216294539	calcium channel activator	CASR	Launched
cinalukast	0.141997225559512	0.0582551051574548	0.0407225587849628	0.214366686343455	leukotriene receptor antagonist	CYSLTR1	Phase 2
ciprofibrate	0.123487897389946	0.0697250925012937	0.114499526945016	0.37210990544334	PPAR receptor agonist	PPARA	Launched
cl-218872	0.0326031998835571	0.0414006320814927	0.441828523559058	0.764187100623496	benzodiazepine receptor agonist	GABRA1, GABRA2, GABRA3, GABRA5, GABRB2, GABRG2	Phase 1
clemastine	-0.0425520562096059	0.0573799400283053	0.479541108351903	0.788090466912988	histamine receptor antagonist	HRH1	Launched
clocortolone-pivalate	0.00916594925051845	0.0431601368533463	0.834343371861166	0.947492917316845	steroid	NR3C1, PLA2G1B	Launched
clofarabine	0.0565353752326203	0.0690000706039382	0.423923987683975	0.75299343742725	ribonucleotide reductase inhibitor	POLA1, POLD1, POLE, RRM1, RRM2, RRM2B	Launched
clofibrate	-0.0500881103838255	0.0981564800486954	0.623627539443735	0.894096763365284	PPAR receptor agonist	LPL, PPARA	Launched
clofibric-acid	-0.0124999690478452	0.0657208016583816	0.84988055886847	0.947492917316845	PPAR receptor agonist	PPARA	Launched
clomethiazole	0.111261262854627	0.0959181922908496	0.279510131718856	0.615860300715999	GABA receptor antagonist, GABA receptor modulator	GABRA1	Launched
clomifene	0.0313309122061441	0.0754434000847877	0.683123787192906	0.910739845909459	estrogen receptor antagonist	ESR1	Launched
clomipramine	-0.0852831922413354	0.104638506592696	0.438645003937276	0.761857112101585	serotonin transporter (SERT) inhibitor	GSTP1, HTR2A, HTR2B, HTR2C, SLC6A2, SLC6A3, SLC6A4	Launched
clonidine	-0.0504096397604657	0.0741119046774429	0.499952208629595	0.800894314794982	adrenergic receptor agonist	ADRA1A, ADRA1B, ADRA1D, ADRA2A, ADRA2B, ADRA2C	Launched
clopidogrel	-0.0301011259444751	0.0320256187078055	0.353706826805957	0.684995615293227	purinergic receptor antagonist	P2RY12	Launched
clorgiline	0.029531051513308	0.0451786089029695	0.517608259760417	0.810624673563108	monoamine oxidase inhibitor	MAOA	Phase 2
clozapine	0.0492291408470409	0.031117663704703	0.120804776453816	0.379240814410728	dopamine receptor antagonist, serotonin receptor antagonist	ADRA1A, ADRA1B, ADRA1D, ADRA2A, ADRA2B, ADRA2C, CALY, CHRM1, CHRM2, CHRM3, CHRM4, CHRM5, DRD1, DRD2, DRD3, DRD4, DRD5, HRH1, HRH4, HTR1A, HTR1B, HTR1D, HTR1E, HTR1F, HTR2A, HTR2B, HTR2C, HTR3A, HTR5A, HTR6, HTR7	Launched
co-102862	0.133418711091606	0.10903423476441	0.255902539740975	0.58807686709277	sodium channel blocker	SCN4A, SCN9A	Phase 1
colforsin	-0.11575312223058	0.0606235892958	0.0926204719602202	0.336616252718862	adenylyl cyclase activator	ADCY2, ADCY5	Phase 2
cortisone	0.0345882820831947	0.0477427430515433	0.473591456834292	0.784564160418255	glucocorticoid receptor agonist	NR3C1	Launched
cortisone-acetate	-0.142739480360309	0.0808488671038584	0.115473563672533	0.372140570603971	glucocorticoid receptor agonist	NR3C1	Launched
coumarin	0.131622798229222	0.118677735440865	0.299621105108829	0.633813876191754	vitamin K antagonist	CA1, CA12, CA14, CA2, CA4, CA6, CA9, CYP2A6	Launched
cp-724714	0.00835895857888488	0.0150711471955745	0.582672789665652	0.863025227063129	EGFR inhibitor, protein tyrosine kinase inhibitor	ERBB2	Phase 2
crizotinib	0.0794067650107355	0.0628983371189496	0.223826823731984	0.549574790413354	ALK tyrosine kinase receptor inhibitor	ALK, MET	Launched
cromakalim	-0.021034483426197	0.0211490897461957	0.33388685695857	0.660567522759761		KCNJ8	Phase 2
crotamiton	-0.0230027302791835	0.0816409957171732	0.785282728878533	0.935172243505201	antipruritic		Launched
curcumin	0.0475612871156296	0.0238922007682218	0.0543715893167149	0.247224671988414	cyclooxygenase inhibitor, histone acetyltransferase inhibitor, lipoxygenase inhibitor, NFkB pathway inhibitor	APP, CA1, CA12, CA14, CA2, CA4, CA6, CA9, CHRM3, CYP3A4, DNMT3B, EP300, MMP13, MMP9, NOS2, PTGS1, PTGS2, XDH	Launched
cx-5461	0.0132181411679061	0.046759389888534	0.77796504189307	0.932391101354502	RNA polymerase inhibitor		Phase 1
cyanopindolol	0.0626273937266289	0.0238958418682776	0.0128897414122379	0.110178207591459	adrenergic receptor antagonist	ADRB1, HTR1A, HTR1D	Phase 2
cyclopenthiazide	-0.0732167206762001	0.146373746466867	0.630398770976545	0.896431567177881	thiazide diuretic		Launched
cyclopentolate	-0.0990828401141493	0.159266282022551	0.551177089044103	0.840023015155564	acetylcholine receptor antagonist		Launched
cyclosporin-a	0.114763586479171	0.0415597351442701	0.00836378893404612	0.0827699938335376	calcineurin inhibitor	ABCB11, CAMLG, FPR1, PPIA, PPIF, PPP3CA, PPP3R2, SLC10A1, SLCO1B1, SLCO1B3	Launched
dabrafenib	-0.0422811343602932	0.0406860148262235	0.301051739687316	0.634258004966583	RAF inhibitor	BRAF, LIMK1, NEK11, RAF1, SIK1	Launched
dacinostat	-0.0192701892856707	0.0248768465384721	0.443764005031059	0.76591067813938	HDAC inhibitor	HDAC1, HDAC2, HDAC3, HDAC4, HDAC5, HDAC6, HDAC7, HDAC8, HDAC9	Phase 1
dacomitinib	-0.0340266708311083	0.0458745478320243	0.460022961542878	0.774528455658927	EGFR inhibitor	EGFR, ERBB2, ERBB4	Launched
danazol	0.0401341299081274	0.0845318765166564	0.637892334568746	0.896431567177881	estrogen receptor antagonist, progesterone receptor agonist	AR, CCL2, ESR1, GNRHR, GNRHR2, PGR	Launched
danoprevir	0.0304666350515435	0.0208882198614701	0.162916202891919	0.452545008033108	HCV inhibitor		Phase 3
dantrolene	0.171435415881987	0.0565943961435461	0.0163294202660629	0.121367312788305	calcium channel blocker	RYR1, RYR3	Launched
danusertib	-0.0505534444678845	0.0403397910630468	0.227099410542202	0.552675556629253	Aurora kinase inhibitor, growth factor receptor inhibitor	AURKA, AURKB, AURKC, FGFR1, NTRK1, RET, SLK	Phase 2
dasatinib	0.0668755805522673	0.0321293688904804	0.038138608017767	0.206028203991647	Bcr-Abl kinase inhibitor, ephrin inhibitor, KIT inhibitor, PDGFR tyrosine kinase receptor inhibitor, SRC inhibitor, tyrosine kinase inhibitor	ABL1, ABL2, BLK, EPHA2, FGR, FRK, FYN, HCK, KIT, LCK, LYN, PDGFRB, SRC, SRMS, STAT5B, YES1	Launched
daunorubicin	0.113592734223053	0.0628337860214348	0.0883595808283493	0.326890825934476	RNA synthesis inhibitor, topoisomerase inhibitor	TOP2A, TOP2B	Launched
decitabine	-0.0524044267097446	0.032730469706253	0.110959338418908	0.369118766917738	DNA methyltransferase inhibitor	DNMT1, DNMT3A	Launched
deforolimus	0.0947175972398995	0.065115115214094	0.163990599620365	0.453728329461556	mTOR inhibitor	MTOR	Phase 3
deoxycholic-acid	0.0513259075364008	0.0280565961957369	0.0706926724380449	0.288720073076173	biliverdin reductase A activator, G protein-coupled receptor agonist	FPR1, GPBAR1	Launched
deracoxib	-0.0750325716993595	0.152958876320409	0.636922138869897	0.896431567177881	cyclooxygenase inhibitor	PTGS2	Launched
desipramine	0.104998379502095	0.0687998577812588	0.165488257590442	0.453728329461556	tricyclic antidepressant	ADRA1A, ADRA1B, ADRA1D, ADRA2A, ADRA2B, ADRA2C, ADRB1, ADRB2, CHRM1, CHRM2, CHRM3, CHRM4, CHRM5, DRD2, HRH1, HTR1A, HTR2A, HTR2C, SLC6A2, SLC6A4, SMPD1	Launched
desmethylclozapine	-0.0147556918585548	0.0591375657202119	0.805952595468375	0.94111784575798	acetylcholine receptor agonist	HTR2C	Phase 2
desoximetasone	-0.092929140526356	0.151458187466038	0.556543198932293	0.842466183255701	glucocorticoid receptor agonist	NR3C1, PLA2G1B	Launched
desoxypeganine	-0.060990229084603	0.0903897836841575	0.518856889828004	0.810624673563108	acetylcholinesterase inhibitor, monoamine oxidase inhibitor	ACHE	Phase 1
dexamethasone	0.0339439463449706	0.0657100344972093	0.607060462374398	0.877101368579472	glucocorticoid receptor agonist	ANXA1, NOS2, NR0B1, NR3C1, NR3C2	Launched
dexamethasone-acetate	0.0549210404568176	0.162360533340007	0.743868980587205	0.922253610491613	glucocorticoid receptor agonist		Launched
dexrazoxane	0.0171687489698347	0.0900310306713755	0.851020911190039	0.947492917316845	chelating agent, topoisomerase inhibitor	TOP2A, TOP2B	Launched
dextromethorphan	-0.00509091313349303	0.0625358726184485	0.935741027939111	0.984184670138276	glutamate receptor antagonist, sigma receptor agonist	CHRNA2, CHRNA3, CHRNA4, CHRNA7, CHRNB2, CHRNB4, CYBA, CYBB, GRIN3A, NCF1, NCF2, NCF4, OPRD1, OPRK1, OPRM1, PGRMC1, RAC1, RAC2, SIGMAR1, SLC6A2, SLC6A4	Launched
diazoxide	0.145625022207165	0.0299539161429333	0.00125319874779461	0.0278283772736284	potassium channel activator	ATP1A1, CA1, CA2, KCNJ11, KCNJ8, KCNMA1, SLC12A3	Launched
diclofenac	-0.0367215483319629	0.0346011523797723	0.294352952274981	0.627496603686975	cyclooxygenase inhibitor	AKR1C3, ALOX5, ASIC1, ASIC3, KCNQ2, KCNQ3, PLA2G2A, PPARG, PTGS1, PTGS2, SCN4A	Launched
diclofenamide	0.162790950408993	0.0577023806154907	0.022451754900843	0.154355814943296	carbonic anhydrase inhibitor	CA1, CA12, CA2, CA4, CA7	Launched
dicycloverine	-0.0939125928055374	0.156194122256789	0.564313789387675	0.846178360484973	acetylcholine receptor antagonist	CHRM1, CHRM2, CHRM3	Launched
dienestrol	-0.036957940369993	0.140077970603376	0.798573497081988	0.940886055567534	estrogen receptor agonist	ESR1	Launched
diethylcarbamazine	-0.00416413375007981	0.0756817707169773	0.957470525379591	0.985508830066777	lipoxygenase inhibitor	ALOX5, PTGS1	Launched
diethyltoluamide	0.0578293370648687	0.10003523708207	0.579108223884654	0.862390405604403	ionotropic receptor IR40a activator		Launched
diflunisal	0.078236983870614	0.0550577610678498	0.193101429662561	0.506494565886244	prostanoid receptor antagonist	PTGS1, PTGS2	Launched
digitoxin	0.190367227169728	0.0812423977485087	0.0471793834612013	0.23087924768806	ATPase inhibitor	ATP1A1, ATP1A2, ATP1A3, ATP1A4, ATP1B1, ATP1B2, ATP1B3, FXYD2	Launched
digoxin	0.169737986822548	0.0596257788769872	0.0111511832067098	0.101095891709182	ATPase inhibitor	ATP1A1	Launched
dihydroergocristine	0.00881256734719228	0.0212245003194644	0.68318338312138	0.910739845909459	adrenergic receptor antagonist, prolactin inhibitor	ADRA1A, ADRB1, DRD1, DRD2, DRD3, DRD4, DRD5, HTR1A, HTR2A, HTR3A, HTR4, HTR5A, HTR6, HTR7	Launched
dihydroergotamine	-0.0460906590634773	0.0302705570120024	0.16635214393601	0.454438803798703	serotonin receptor agonist	ADRA2A, DRD2, HTR1B, HTR1D, HTR1E, HTR1F, HTR2B, HTR7	Launched
diloxanide	-0.0339785953084576	0.0815192371121327	0.687771828540895	0.910739845909459	protein synthesis inhibitor		Launched
diltiazem	-0.0192884178623364	0.016815779249906	0.26181021419732	0.595023214084818	calcium channel blocker	CACNA1C, CACNA1S, CACNA2D1, CACNG1, HTR3A, KCNA5	Launched
dimercaptosuccinic-acid	-0.0214157648439886	0.0694824457398241	0.765788838331156	0.930450355851552	chelating agent	DNMT1	Launched
dinaciclib	0.167339670687918	0.0491289660626902	0.00141739700709005	0.0285207934353486	CDK inhibitor	CDK1, CDK2, CDK5, CDK9	Phase 3
diphenidol	0.166909558943697	0.037803701671709	0.00224090344160741	0.0382022678483128	acetylcholine receptor agonist	CHRM1, CHRM2, CHRM3, CHRM4	Launched
dipyridamole	-0.00305934796129342	0.074850229684099	0.96839885675005	0.987551368132004	phosphodiesterase inhibitor	ADA, PDE10A, PDE1A, PDE1B, PDE1C, PDE2A, PDE3A, PDE3B, PDE4A, PDE4B, PDE4C, PDE4D, PDE5A, PDE6A, PDE6B, PDE6C, PDE6D, PDE6G, PDE6H, PDE7A, PDE7B, PDE8A, PDE8B, PDE9A, SLC29A1	Launched
disopyramide	-0.016534792151034	0.159722924062185	0.920097026799259	0.979483776428112	sodium channel blocker	CHRM1, CHRM2, CHRM3, KCND2, KCND3, KCNH2, SCN5A	Launched
dmp-543	-0.0484311123204736	0.0701108245155821	0.499028504034704	0.800894314794982	acetylcholine release enhancer		Phase 2
dobutamine	0.0545735415755646	0.0761809583291479	0.494142839403707	0.800894314794982	adrenergic receptor agonist	ADRB1, ADRB2	Launched
docetaxel	0.107308469435072	0.0211047672928934	9.18441294938497e-05	0.00618738915867171	tubulin polymerization inhibitor	BCL2, MAP2, MAP4, MAPT, NR1I2, TUBA1A, TUBA1B, TUBA1C, TUBA3C, TUBA3D, TUBA3E, TUBA4A, TUBB, TUBB1, TUBB2A, TUBB2B, TUBB3, TUBB4A, TUBB4B, TUBB6, TUBB8	Launched
doconexent	-0.000777108409787842	0.0231531429030271	0.973308558469208	0.989492436074094	PPAR receptor agonist	FFAR1, PTGS1, PTGS2	Launched
domperidone	0.0495427314867838	0.0791041720818981	0.548569157047868	0.838091767712021	dopamine receptor antagonist	DRD2, DRD3	Launched
donepezil	0.155397141770402	0.0418656300344514	0.00594089996285868	0.0662330063426812	acetylcholinesterase inhibitor	ACHE	Launched
dopamine	-0.0284268732879295	0.00729243354222413	0.000145017931675259	0.00741444023921543	dopamine receptor agonist	DBH, DRD1, DRD2, DRD3, DRD4, DRD5, HTR1A, HTR7, SLC6A2, SLC6A3, SLC6A4	Launched
doramapimod	0.06252183685711	0.0280934847132822	0.0281456888307917	0.170736715333847	p38 MAPK inhibitor	MAPK11, MAPK12, MAPK13, MAPK14	Phase 2
dosulepin	-0.0224050338413911	0.0635411759744583	0.733492947046864	0.919653011114989	norepinephrine reuptake inhibitor, serotonin�__norepinephrine reuptake inhibitor (SNRI), tricyclic antidepressant	CHRM1, CHRM2, CHRM3, CHRM4, CHRM5, HRH1, SLC6A2, SLC6A4	Launched
dovitinib	0.155247416189066	0.0522644045665707	0.0178595913403839	0.129247042594883	EGFR inhibitor, FGFR inhibitor, FLT3 inhibitor, PDGFR tyrosine kinase receptor inhibitor, VEGFR inhibitor	CSF1R, EGFR, FGFR1, FGFR2, FGFR3, FLT1, FLT3, FLT4, INSR, KDR, KIT, PDGFRA, PDGFRB	Phase 3
doxepin	0.00165966146967334	0.0348400581736499	0.962369907895424	0.986636188276503	histamine receptor antagonist	HRH1, SLC6A2, SLC6A4	Launched
doxercalciferol	-0.0214032603416994	0.0473270489692803	0.656812385706996	0.903397140476511	vitamin D receptor agonist	VDR	Launched
doxylamine	-0.010741157833114	0.0826236211164884	0.89977493185237	0.964044569841825	histamine receptor antagonist	HRH1	Launched
dppe	0.101474750823871	0.0212573713234938	0.000176426237262921	0.00741444023921543	histamine receptor antagonist	ABCB1, HRH1	Phase 3
droperidol	-0.0739164057241278	0.0522294350574914	0.175060455134993	0.471976717275716	dopamine receptor antagonist	ADRA1A, DRD2, DRD3, DRD4, HTR2A	Launched
duloxetine	0.00664280053423913	0.0987612385678941	0.948024396145086	0.984184670138276	norepinephrine reuptake inhibitor, serotonin�__norepinephrine reuptake inhibitor (SNRI)	HTR2A, HTR2C, HTR6, SLC6A2, SLC6A3, SLC6A4	Launched
dup-697	-0.140520197443086	0.0443544219122556	0.0132320394353052	0.110178207591459	cyclooxygenase inhibitor	PTGS2	Phase 1
dydrogesterone	-0.0114728685059138	0.0302335224005755	0.714209926388158	0.916925879326847	progesterone receptor agonist	PGR	Launched
e-4031	0.194135005493978	0.0650009680694522	0.0174227971356844	0.127201837495041	potassium channel blocker	KCNH1, KCNH2	Phase 1
econazole	0.113588425578124	0.0845505914715743	0.215990404682377	0.541617276179213	lanosterol demethylase inhibitor, sterol demethylase inhibitor	NPY1R, NPY2R, TRPM2, TRPV5	Launched
ellagic-acid	-0.0742434003902419	0.0582324302581714	0.21072606833975	0.538232217895646	glutathione transferase inhibitor, non-nucleoside reverse transcriptase inhibitor	CA1, CA12, CA14, CA2, CA3, CA4, CA5A, CA5B, CA6, CA7, CA9, CSNK2A1, GSK3B, PRKACA, PRKCA, PRKCB, SQLE, SYK	Phase 2
elvitegravir	0.10297720336014	0.0779524670412901	0.223025978266607	0.549574790413354	HIV integrase inhibitor		Launched
emetine	0.0861752277544512	0.0854576222253845	0.342787009328089	0.672520521029605	protein synthesis inhibitor	RPS2	Phase 2
enalapril	-0.0184699440730919	0.128520820611452	0.889282244065761	0.957777873830617	angiotensin converting enzyme inhibitor	ACE	Launched
enrofloxacin	-0.0227913983117532	0.149188883229777	0.882363495631888	0.957572900671529	bacterial DNA gyrase inhibitor		Launched
entecavir	0.0218549383704992	0.0396946511781172	0.589086661093671	0.864762447335015	DNA replication inhibitor, nucleoside reverse transcriptase inhibitor		Launched
entinostat	0.0901929990102614	0.0427668445839561	0.0366921690998464	0.20047046031373	HDAC inhibitor	HDAC1, HDAC2, HDAC3, HDAC9	Phase 3
enzastaurin	0.00192661255283448	0.04760702463813	0.96794913093035	0.987551368132004	PKC inhibitor	AKT1, GSK3B, PRKCA, PRKCB, PRKCD, PRKCG	Phase 3
ephedrine	0.0243644651083959	0.0150331555637524	0.114054822585047	0.37210990544334	adrenergic receptor agonist	ACHE, ADRA1A, ADRB2, SLC18A2, SLC6A2	Launched
epicatechin-gallate-(-)	0.11338935252793	0.0647171202530699	0.117859808965726	0.375715717438561	bacterial DNA gyrase inhibitor	BACE1, FASN	Phase 2
epigallocatechin-gallate-(-)	0.00920815625903606	0.0308161967904493	0.765471135089208	0.930450355851552	bacterial DNA gyrase inhibitor	ELANE, EP300, FASN, KAT2B, MMP14, MMP2	Phase 2/Phase 3
epirizole	0.0915530933940312	0.0862219106967417	0.319312781204241	0.650804793690333	cyclooxygenase inhibitor	PTGS1, PTGS2	Launched
epirubicin	-0.00502718708561784	0.0526389445685861	0.925031907889375	0.980914298211741	topoisomerase inhibitor	CHD1, TOP2A	Launched
eplerenone	-0.0106977209859775	0.0600478482179021	0.863031216117165	0.953146925430604	cytochrome P450 inhibitor	NR3C2	Launched
erlotinib	0.0369089237212858	0.0211788914077052	0.0994406711456188	0.35209679697483	EGFR inhibitor	EGFR, NR1I2	Launched
erythromycin	-0.065116920587162	0.189626416023364	0.740150756857658	0.921002073012923	NFkB pathway inhibitor	MLNR	Launched
erythromycin-estolate	0.0702112153468935	0.0681020795232835	0.317000321079738	0.650560360424836	bacterial 50S ribosomal subunit inhibitor	ABCB1, ALB, CYP3A4, CYP51A1, KCNH2, MLNR, SLC47A1	Launched
erythromycin-ethylsuccinate	0.0520236645690975	0.0598501003006408	0.410039459904442	0.745115758636927	cytochrome P450 inhibitor, protein synthesis inhibitor	ABCB1, ALB, CYP3A4, CYP51A1, KCNH2, MLNR, SLC47A1	Launched
escitalopram	0.0961197741036916	0.0602724800567373	0.1494334737865	0.428465383714786	selective serotonin reuptake inhibitor (SSRI)	SLC6A4	Launched
esculin	0.0343434515544641	0.0302511031422786	0.28912451983563	0.623248662635638	antioxidant		Phase 1
estradiol	0.026076785836979	0.0170656774643301	0.131592318860331	0.399131114190342	estrogen receptor agonist	ESR1, ESR2, GPER1, KCNMA1, NR1I2	Launched
estradiol-cypionate	-0.100920910961583	0.0788283373215567	0.236324805324442	0.563574933924244	estrogen receptor agonist	ESR1	Launched
estradiol-valerate	-0.0857246518091864	0.13059861081942	0.529991789392236	0.819028660325335	estrogen receptor agonist	ESR1	Launched
estriol	0.114109635332725	0.0340424423775918	0.00378076869573149	0.0511333471144013	estrogen receptor agonist	ESR1, ESR2	Launched
estrone	-0.0312846332111133	0.05356239165175	0.562150307673844	0.844761391313154	estrogen receptor agonist, estrogenic hormone	ESR1, ESR2	Launched
estropipate	0.0539943215669253	0.0649964378681742	0.430220770105539	0.756361256205134	estrogen receptor agonist	ESR1, ESR2	Launched
ethisterone	-0.00218111623069266	0.0302521402632205	0.944293902282545	0.984184670138276	progestogen hormone	TYR	Launched
etodolac	-0.0737097717490523	0.0331368541425819	0.0326671294601602	0.18951184274107	cyclooxygenase inhibitor	PTGS2	Launched
etomidate	0.0121973872738702	0.0302768264714183	0.697600930144211	0.910909654393513	GABA receptor modulator	ADRA2B, GABRA1, GABRA2, GABRA3, GABRA4, GABRA5, GABRA6, GABRB1, GABRB2, GABRB3, GABRD, GABRE, GABRG1, GABRG2, GABRG3, GABRP, GABRQ	Launched
etomoxir	-0.0516861800623824	0.0455834307982662	0.27258177423845	0.606145454842914	carnitine palmitoyltransferase inhibitor	CPT1A	Phase 2
etoposide	0.0691491630568115	0.0690413870432345	0.323430138942176	0.652395757034951	topoisomerase inhibitor	TOP2A, TOP2B	Launched
everolimus	0.0556531201179751	0.0222630856949318	0.0134884835960453	0.110178207591459	mTOR inhibitor	MTOR	Launched
ex-527	0.0586949692811279	0.0243749812438279	0.0170554888027852	0.125631948770516	SIRT inhibitor	SIRT1	Phase 2
exemestane	-0.02760272704328	0.0959058632987366	0.780806891195884	0.933070005569882	aromatase inhibitor	CYP19A1	Launched
ezetimibe	0.246026035445897	0.0597228832254889	0.00334669251377205	0.0476038159286542	cholesterol inhibitor, Niemann-Pick C1-like 1 protein antagonist	ANPEP, NPC1L1, SOAT1	Launched
famciclovir	0.158090499200747	0.0693605702406589	0.0521318249616552	0.242987319736528	DNA polymerase inhibitor		Launched
fananserin	0.0356711384044787	0.0859397170402945	0.688997715479087	0.910739845909459	dopamine receptor antagonist, serotonin receptor antagonist	HTR2A	Phase 2
fasudil	-0.136437014816441	0.0805560178477143	0.128776238810959	0.394945713825432	rho associated kinase inhibitor	PKIA, PRKACA, ROCK1, ROCK2	Launched
febuxostat	0.101963202372349	0.0852221737210937	0.265777161249648	0.600576931034481	xanthine oxidase inhibitor	XDH	Launched
felbamate	0.0602574223756493	0.0688405662360861	0.406912191456397	0.742704774229043	glutamate receptor antagonist	GRIN1, GRIN2A, GRIN2B, GRIN2C, GRIN2D, GRIN3A, GRIN3B	Launched
felodipine	0.109928227585063	0.156685640206425	0.502833750130642	0.802425539771869	calcium channel blocker	CFTR	Launched
fenbendazole	0.174978697842434	0.0530583462434542	0.0108936497732102	0.0998584562544268	tubulin polymerization inhibitor	TUBB	Launched
fenbufen	-0.088566579350028	0.0807168124796933	0.287831428716344	0.623248662635638	cyclooxygenase inhibitor	PTGS1, PTGS2	Launched
fenobam	0.0425425821039571	0.0430063765620604	0.327052399831597	0.653530000444668	glutamate receptor antagonist	GRM5	Phase 2
fenofibrate	-0.192975455009965	0.134064246276722	0.187985853824452	0.497077978862734	PPAR receptor agonist	MMP25, PPARA	Launched
fenoldopam	0.0642151498453749	0.118899504380112	0.603847351671588	0.875452476146448	dopamine receptor agonist	DRD1, DRD4	Launched
fenretinide	0.190286838333847	0.0675603176505148	0.00650213200610777	0.0705823540136699	apoptosis stimulant, retinoid receptor agonist	RARA	Phase 3
fexofenadine	-0.0382103428928557	0.113220938925334	0.744435823517193	0.922253610491613	histamine receptor antagonist	HRH1	Launched
finasteride	0.0273433096377442	0.0605003287539896	0.657016102164735	0.903397140476511	5 alpha reductase inhibitor	AKR1D1, SRD5A1, SRD5A2	Launched
fipronil	0.00185237421320501	0.0317333776572286	0.954883216045597	0.985508830066777	chloride channel blocker, GABA gated chloride channel blocker		Launched
fk-866	-0.0387354589439104	0.0207422841092446	0.0659647441089337	0.279058862265764	niacinamide phosphoribosyltransferase inhibitor	NAMPT	Phase 2
fk-888	-0.090666887621365	0.0862759635634522	0.308017381440361	0.638478240422859	tachykinin antagonist	TACR1, TACR2	Phase 2
flavoxate	0.0401913977625595	0.0346772738160388	0.279874327856204	0.615860300715999	acetylcholine receptor antagonist	CHRM1, CHRM2	Launched
flecainide	-0.0335615586729787	0.0302605596922064	0.299617683728882	0.633813876191754	sodium channel blocker	KCNA5, KCNA7, SCN5A	Launched
floxuridine	0.0629430715009897	0.0542219906617559	0.261748872698511	0.595023214084818	DNA synthesis inhibitor	TYMS	Launched
flucloxacillin	0.0951296261911121	0.0529810337131242	0.110302002466663	0.368417619574887	bacterial cell wall synthesis inhibitor		Launched
fluconazole	-0.204685663555583	0.051630092840081	0.0041509872119018	0.0535088195284216	sterol demethylase inhibitor	CYP51A1	Launched
fludarabine	0.0533043393350063	0.0598176444068794	0.381040610504651	0.716078596050882	ribonucleotide reductase inhibitor	ADA, DCK, POLA1, RRM1, RRM2	Launched
fludroxycortide	0.0385724476649157	0.064814448037359	0.559601779908029	0.842466183255701	glucocorticoid receptor agonist	NR3C1, SERPINA6	Launched
flumazenil	0.00571846183367055	0.054484680459407	0.918994969224584	0.979483776428112	benzodiazepine receptor antagonist	GABRA1, GABRA2, GABRA3, GABRA4, GABRA5, GABRA6, GABRB1, GABRB2, GABRB3, GABRD, GABRE, GABRG1, GABRG2, GABRG3, GABRP, GABRQ	Launched
flunarizine	0.0639915251170912	0.0438887447798182	0.156804195830599	0.441513520683427	calcium channel blocker	CACNA1G, CACNA1H, CACNA1I, CALM1, HRH1	Launched
flunisolide	0.0667979940848211	0.0212244086856932	0.0058779085376392	0.0662330063426812	cytochrome P450 inhibitor	NR3C1	Launched
fluoxetine	-0.012532424146064	0.0150112326327668	0.409453760283892	0.745115758636927	selective serotonin reuptake inhibitor (SSRI)	ANO1, HTR2B, SLC6A4	Launched
flupentixol	0.0201715455135402	0.0577572684297342	0.731192594516834	0.919653011114989	dopamine receptor antagonist	ADRA1A, CHRM1, DRD1, DRD2, DRD3, DRD5, HTR2A	Launched
fluphenazine	-0.116528970314157	0.0679191879801811	0.124555072756611	0.386308026406782	dopamine receptor antagonist	CALM1, DRD1, DRD2, DRD5, HRH1, HTR2A, HTR6, HTR7	Launched
flupirtine	0.0632435240250523	0.0780924389737303	0.429214661494883	0.756361256205134	glutamate receptor antagonist	ADRA2A, KCNQ1, KCNQ2	Launched
fluspirilene	0.0641604743796289	0.022160029358426	0.00587659257983852	0.0662330063426812	dopamine receptor antagonist	CACNG1, DRD2, HRH1, HTR1A, HTR1D, HTR1E, HTR2A	Launched
flutamide	-0.0747932518068236	0.0440843446689523	0.108005660595595	0.365996558325368	androgen receptor antagonist	AHR, AR	Launched
fluticasone-propionate	0.00524571669063766	0.0630831676709875	0.935770910299878	0.984184670138276	glucocorticoid receptor agonist	NR3C1, NR3C2, PGR, PLA2G4A	Launched
fluvastatin	0.0330417975490786	0.0296395241307965	0.270993274644183	0.605879272578458	HMGCR inhibitor	HMGCR	Launched
fluvoxamine	0.125237080769478	0.0275167137440393	0.000282966621642543	0.0101498896893521	selective serotonin reuptake inhibitor (SSRI)	SLC6A4	Launched
formestane	0.00869471773286828	0.0524314741760573	0.872404871892397	0.954103537306562	aromatase inhibitor	CYP19A1	Launched
formoterol	0.0495841572103313	0.0621762247200965	0.436171590091711	0.760764401322752	adrenergic receptor agonist	ADRB2	Launched
forskolin	0.0158693453026496	0.0215932481985618	0.465158035395994	0.778408477082546	adenylyl cyclase activator	ADCY2, ADCY5, GNAS	Launched
foxy-5	0.00338416588699286	0.0148932091765316	0.821567932401489	0.946731910237955	WNT5a peptide mimetic	WNT5A	Phase 2
fpl-55712	0.112758684596797	0.0397936746437904	0.0114647381912357	0.102808793562711	leukotriene receptor antagonist		Phase 1
fr-139317	0.0533750485480536	0.0459065657416421	0.261018151079998	0.595023214084818	endothelin receptor antagonist	EDNRA	Phase 1
fulvestrant	0.0448329606327968	0.0473103854231925	0.344819612600634	0.672520521029605	estrogen receptor antagonist	ESR1, ESR2, GPER1	Launched
gabexate	0.068630751458768	0.0301980704230282	0.0526691156856797	0.244112474385875	serine protease inhibitor	PRSS1, TPSAB1	Launched
gamma-linolenic-acid	-0.057642011761058	0.138679713045173	0.688592424158681	0.910739845909459	cyclooxygenase inhibitor, prostanoid receptor agonist	PTGS1, PTGS2	Phase 2
gavestinel	0.0505351285290382	0.0301587614802004	0.132337574786199	0.399921242485766	glutamate receptor antagonist	GLRB, GRIN1, GRIN2A, GRIN2B, GRIN2C, GRIN2D, GRIN3A, GRIN3B	Phase 3
gdc-0068	0.11883750730124	0.0163768311780392	6.6218162608471e-11	5.46299841519886e-08	AKT inhibitor	AKT1, AKT2, AKT3, PRKG1	Phase 3
gdc-0941	0.110538207981201	0.0272633516408499	0.000266611488971999	0.00999793083644996	PI3K inhibitor	PIK3CA, PIK3CB, PIK3CD, PIK3CG	Phase 2
gefitinib	0.0394699551825437	0.0540359689217016	0.469983605919287	0.783306009865478	EGFR inhibitor	EGFR	Launched
gemfibrozil	-0.0672330009091196	0.0205228239829238	0.00237930185381958	0.0382022678483128	lipoprotein lipase activator	LPL, PPARA, SLCO1B1, SLCO1B3, SLCO2B1	Launched
genistein	-0.0246136796606666	0.0320872316283635	0.445941438364314	0.766302744708207	tyrosine kinase inhibitor	CFTR, ESR1, ESR2, ESRRA, ESRRB, ESRRG, NCOA1, NCOA2, PPARG, PTK2B, TOP2A, TRPC5	Phase 2/Phase 3
givinostat	0.0494764638154228	0.0213314902537888	0.0330784307329867	0.18951184274107	HDAC inhibitor	HDAC1, HDAC2, HDAC3, HDAC4, HDAC5, HDAC6, HDAC7, HDAC8, HDAC9	Phase 3
glimepiride	0.0410522396284229	0.0213539694407439	0.0714675872046891	0.289023330607199	insulin secretagogue	ABCC8, KCNJ1, KCNJ11	Launched
glipizide	0.00363947002630074	0.0763733219989084	0.963160420593765	0.986636188276503	sulfonylurea	ABCC8, KCNJ10, KCNJ11, PPARG	Launched
gliquidone	0.041581741570859	0.0261837804359591	0.130693902254716	0.397868890627825	sulfonylurea	ABCC8, KCNJ10, KCNJ8	Launched
glucosamine	-0.0567575143872379	0.0366542775193111	0.130508515319475	0.397868890627825	glycosylated protein precursor	IL1B	Launched
gr-235	0.00244693006953528	0.0667552127001631	0.971186868743107	0.989171810756868	estrogen receptor agonist, FXR antagonist, progesterone receptor agonist	NR1H4	Launched
gr-79236	0.0643958017042702	0.0301225999964889	0.0649996977607617	0.277848448977349	adenosine receptor agonist	ADORA1, ADORA2A	Phase 1
guanaben-acetate	-0.0888406495485238	0.0383961226425604	0.0334523077306568	0.190332095708909	adrenergic receptor agonist	ADRA2A, ADRA2B, ADRA2C	Launched
guanfacine	0.077479197756147	0.137163271980138	0.587648606774845	0.864762447335015	adrenergic receptor agonist	ADRA2A, ADRA2B, ADRA2C	Launched
gw-311616	0.10675011246611	0.0791603762074058	0.214418689837463	0.540936398676843	elastase inhibitor, leukocyte elastase inhibitor	ELANE	Phase 1
gw-501516	-0.0398540650526759	0.0574354405390197	0.49712227413971	0.800894314794982	PPAR receptor agonist	PPARA, PPARD	Phase 2
gw-5074	0.00943008534563886	0.0108875119856754	0.388202541999395	0.722302117829717	leucine rich repeat kinase inhibitor, RAF inhibitor	NTRK1, RAF1	Phase 1/Phase 2
ha-1004	0.0693349462135369	0.0301779340696021	0.0506651852606384	0.240222861149579	calcium channel blocker		Phase 2
halcinonide	0.0730997915827509	0.0421802358814622	0.101188961242528	0.353732597563922	glucocorticoid receptor agonist	NR3C1	Launched
hesperidin	0.0798674978766237	0.0468488290618244	0.126630901069983	0.391275256115116	flavanone glycoside	AURKB, CACNA1B	Launched
hexachlorophene	0.0630437237047983	0.0199517444387294	0.00324929561673242	0.0476038159286542	potassium channel activator	GLUD1, SDHD	Launched
hexylcaine	-0.0347841249397657	0.0732438998433461	0.647546937938857	0.899954602722867	sodium channel blocker	SCN5A	Launched
hmn-214	0.0814232755126074	0.024712809360938	0.00128179192290652	0.0278283772736284	PLK inhibitor	PLK1	Phase 1
huperzine-a	0.011971188259948	0.08368434084417	0.887931235168145	0.957572900671529	acetylcholinesterase inhibitor	ACHE	Phase 2
hydralazine	0.0504186264282482	0.0395790006006266	0.219849633915212	0.547963589063595	vasodilator		Launched
hydrocortisone	0.194148565424941	0.0296716278144628	0.000179744005799162	0.00741444023921543	glucocorticoid receptor agonist	ANXA1, NOS2, NR3C1, NR3C2	Launched
hydrocortisone-valerate	-0.0699441324726291	0.107646122419727	0.534055561138893	0.82200716033505	glucocorticoid receptor agonist	NR3C1	Launched
hydroquinidine	-0.0789230729803711	0.107224893668236	0.482720349587757	0.791522144000251	antiarrhythmic		Launched
hydroxychloroquine	-0.0273114935685711	0.0347493788889716	0.437182013113089	0.760918060798098	antimalarial agent	TLR7, TLR9	Launched
hyoscyamine	0.105432249390559	0.0556706366560384	0.0948609503948275	0.343246859981284	acetylcholine receptor antagonist	CHRM1, CHRM2, CHRM3, CHRM4	Launched
hypericin	0.0203198712188783	0.0634301951932591	0.756910268653891	0.927861770638128	tyrosine kinase inhibitor		Phase 3
i-bet-762	0.0355295939492294	0.0866224231075042	0.682504100727725	0.910739845909459	bromodomain inhibitor	BRD2, BRD3, BRD4	Phase 2
ib-meca	-0.0420285701124318	0.0433840174085021	0.361038451931087	0.696330646907309	adenosine receptor agonist	ADORA1, ADORA2A, ADORA2B, ADORA3	Phase 3
ibrutinib	-0.0965863818740054	0.0283756174990305	0.00093605316232693	0.0233240036089873	Bruton's tyrosine kinase (BTK) inhibitor	BLK, BMX, BTK	Launched
ibudilast	0.0977757256491934	0.0301121455300847	0.0117528246268654	0.104258928141548	leukotriene receptor antagonist, phosphodiesterase inhibitor	IL1B, IL6, PDE3A, PDE4A, PDE4B, PDE4C, PDE4D, PDE5A	Launched
ibuprofen-(s)	0.00280640109703376	0.0514490562208024	0.957836836243611	0.985508830066777	cyclooxygenase inhibitor	ASIC1, PTGS1, PTGS2, SLC5A8	Launched
icariin	-0.0513242305791827	0.103209127016705	0.632366460593877	0.896431567177881	phosphodiesterase inhibitor	PDE5A	Phase 3
ici-162846	-0.0684120287553823	0.107409597615628	0.541965242230604	0.829538636067251	histamine receptor antagonist	HRH2	Phase 1
ici-89406	0.023438451596181	0.103980392196607	0.827310264554884	0.947382469024535	adrenergic receptor antagonist	ADRB1, ADRB2	Phase 1
icilin	0.0989597951722266	0.0325617166427371	0.0160841681054637	0.121367312788305	TRPV agonist	TRPA1, TRPM8	Phase 1
icosapent	-0.0640675673972554	0.0147316829863972	0.000112497984703122	0.00618738915867171	platelet aggregation inhibitor	ACSL3, ACSL4, FADS1, FFAR1, PPARD, PPARG, PTGS1, PTGS2, SLC8A1, TRPV1	Launched
idelalisib	-0.0313309790662536	0.0207536874188073	0.134077998281994	0.402233994845982	PI3K inhibitor	PIK3CA, PIK3CB, PIK3CD, PIK3CG	Launched
ikk-2-inhibitor-v	0.158501135393338	0.0668769166780942	0.0452434161939883	0.22759645341488	IKK inhibitor, NFkB pathway inhibitor	IKBKB	Phase 1
ilomastat	-0.0385257299152133	0.0916435869813115	0.685267548826169	0.910739845909459	matrix metalloprotease inhibitor	ACAN, ADAM28, MMP1, MMP12, MMP13, MMP14, MMP2, MMP3, MMP8, MMP9	Phase 3
iloperidone	-0.106054948229695	0.0209115387355737	9.43586776761343e-05	0.00618738915867171	dopamine receptor antagonist, serotonin receptor antagonist	ADRA1A, ADRA2C, DRD1, DRD2, DRD3, DRD4, HRH1, HTR1A, HTR2A, HTR6, HTR7	Launched
iloprost	-0.0928260009266725	0.0211681278620149	0.00040382976545341	0.0133263822599625	platelet aggregation inhibitor, prostanoid receptor agonist	PTGDR, PTGER1, PTGER2, PTGER3, PTGER4, PTGFR, PTGIR, TBXA2R	Launched
imatinib	0.00728529872451064	0.0333085298787347	0.827706907677352	0.947382469024535	Bcr-Abl kinase inhibitor, KIT inhibitor, PDGFR tyrosine kinase receptor inhibitor	ABL1, CSF1R, DDR1, KIT, NTRK1, PDGFRA, PDGFRB, RET	Launched
imiquimod	-0.0561922122763687	0.0705434322890941	0.431075808973236	0.756361256205134	interferon inducer, toll-like receptor agonist	TLR7, TLR8	Launched
immethridine	-0.0393215960855391	0.0302492714011656	0.229830141398655	0.554088571015178	histamine receptor agonist	HRH3	Phase 1
indole-3-carbinol	0.0438234561143068	0.0302148082519824	0.18499706078094	0.493924191405422	aryl hydrocarbon receptor agonist, indoleamine 2,3-dioxygenase inhibitor	AHR	Phase 2/Phase 3
iniparib	0.0860741173600921	0.0341108394215282	0.0130936035851882	0.110178207591459	PARP inhibitor	PARP1	Phase 3
iobenguane	-0.0207643963033026	0.0593314076684327	0.735394069201062	0.920637491791921	antineoplastic agent		Launched
ioxaglic-acid	0.0220642944115598	0.118519382276088	0.856948472859416	0.950245282404594	radiopaque medium		Launched
ipratropium	0.127598729219522	0.0592861299753744	0.0460373857427578	0.230186928713789	acetylcholine receptor antagonist	CHRM1, CHRM2, CHRM3, CHRM4, CHRM5	Launched
irbesartan	-0.0888151059437444	0.0452843683792359	0.0854893566839168	0.322048946412015	angiotensin receptor antagonist	AGTR1, JUN, SLC10A1	Launched
irinotecan	0.136226129469523	0.0803530445945581	0.108246254825927	0.365996558325368	topoisomerase inhibitor	TOP1, TOP1MT	Launched
irsogladine	0.040293326069057	0.0523373443364102	0.463497153528239	0.777779814842238	phosphodiesterase inhibitor	PDE4A	Launched
isamoltane	0.054256052273851	0.0954364129436181	0.585292742690001	0.864762447335015	adrenergic receptor antagonist	HTR1A, HTR1B	Phase 1
isocarboxazid	0.0247744189541541	0.0241467055273501	0.319272061487194	0.650804793690333	monoamine oxidase inhibitor	MAOA, MAOB	Launched
isotretinoin	-0.00719917517104766	0.0392337016058675	0.855110103458537	0.949785715745155	retinoid receptor agonist	RARA, RARB, RARG	Launched
isoxsuprine	-0.124598947645306	0.0803168563142675	0.159418823423351	0.445731233179196	adrenergic receptor agonist	ADRB2	Launched
ispinesib	0.18807034801965	0.0623384277431986	0.0077691051975664	0.0811330606074972	kinesin inhibitor	KIF11	Phase 2
isradipine	0.0354977160293388	0.0149698070241458	0.0233605050435882	0.157451122234862	calcium channel blocker	CACNA1D, CACNA1F, CACNA2D1	Launched
jnj-26481585	0.0521001623184495	0.0463951507111069	0.277061669469445	0.614451283097559	HDAC inhibitor	HDAC1, HDAC10, HDAC11, HDAC2, HDAC3, HDAC4, HDAC5, HDAC6, HDAC7, HDAC8, HDAC9, MDM2	Phase 2
jnj-38877605	0.0634937961280529	0.0277101521843548	0.0239015650029711	0.157451122234862	tyrosine kinase inhibitor	MET	Phase 1
jte-907	0.0516499644807771	0.0622655995148101	0.430869701722659	0.756361256205134	cannabinoid receptor inverse agonist	CNR2	Phase 1
ketanserin	0.051771911357392	0.0208556553903356	0.0237890372770602	0.157451122234862	serotonin receptor antagonist	ADRA1A, ADRA1B, ADRA1D, DRD1, DRD5, HTR1A, HTR1B, HTR1D, HTR2A, HTR2B, HTR2C, HTR5A, HTR7, SLC18A1, SLC18A2	Launched
ketoprofen	0.117542648672258	0.122863704727484	0.366736391386956	0.702593767449779	cyclooxygenase inhibitor	PTGS1, PTGS2, SLC5A8	Launched
ketorolac	0.0484499793438165	0.0617134503530199	0.455025562068432	0.773600034208035	cyclooxygenase inhibitor	PTGS1, PTGS2	Launched
ketotifen	-0.114984372053627	0.118747361594703	0.361247899244034	0.696330646907309	histamine receptor agonist, leukotriene receptor antagonist, phosphodiesterase inhibitor	HRH1	Launched
kw-2449	0.00942967553826177	0.0214709619512549	0.661414775592475	0.906423903428226	Abl kinase inhibitor, Aurora kinase inhibitor, FLT3 inhibitor	ABL1, AURKA, AURKB, FLT3	Phase 1
l-368899	-0.00646506945729845	0.0638991164516544	0.921900401968774	0.979483776428112	oxytocin receptor antagonist	AVPR1A, AVPR2, OXTR	Phase 1
l-655240	-0.0655082250561833	0.0900493960297599	0.47683837664146	0.786783321458409	thromboxane receptor antagonist	PTGES	Phase 1
labetalol	-0.0235598354280778	0.0301844097575401	0.457549940015168	0.773798829426204	adrenergic receptor antagonist	ADRA1D, ADRB1, ADRB2	Launched
lamotrigine	-0.0285144179658421	0.0431494028393697	0.517577308141736	0.810624673563108	serotonin receptor antagonist, sodium channel blocker	SCN10A, SCN11A, SCN1A, SCN2A, SCN3A, SCN4A, SCN5A, SCN7A, SCN8A, SCN9A	Launched
lansoprazole	0.0632406287956551	0.0150110789025323	0.000167891203258065	0.00741444023921543	ATPase inhibitor	ATP4A, ATP4B	Launched
lapatinib	-0.00157661146578979	0.0285337775864004	0.956250152584008	0.985508830066777	EGFR inhibitor	EGFR, ERBB2	Launched
lasalocid	0.174652865008877	0.0422802191563912	0.00329463980584507	0.0476038159286542	bacterial permeability inducer		Launched
latrunculin-b	0.00834411718547331	0.0330384278969773	0.802087225109412	0.94111784575798	actin polymerization inhibitor	ACTA1, MKL1, SPIRE2	Phase 1
leflunomide	0.0354558068926708	0.0671682508241244	0.611916079186024	0.881031004063647	dihydroorotate dehydrogenase inhibitor, PDGFR tyrosine kinase receptor inhibitor	AHR, DHODH, PTK2B	Launched
lenalidomide	-0.028684914591717	0.0290862577478531	0.329426476606167	0.654883959518284	anticancer agent	TNF	Launched
lestaurtinib	0.132647560654917	0.0898481639307889	0.158132931420333	0.443740368781547	FLT3 inhibitor, growth factor receptor inhibitor, JAK inhibitor	FLT3, NTRK1	Phase 3
levcromakalim	0.0897091564691209	0.0389566188369988	0.0502510067260394	0.240215519595603	potassium channel activator	KCNJ5	Phase 3
levocabastine	-0.00449515647945757	0.0618077180032645	0.942871349981633	0.984184670138276	histamine receptor antagonist	HRH1, NTSR2	Launched
levomepromazine	-0.00234061800156414	0.0302529880417453	0.940230691163958	0.984184670138276	dopamine receptor antagonist	ADRA1A, ADRA1B, ADRA1D, ADRA2A, ADRA2B, ADRA2C, CHRM1, CHRM2, CHRM3, CHRM4, CHRM5, DRD1, DRD2, DRD3, DRD4, DRD5, HRH1, HTR2A, HTR2C	Launched
levonorgestrel	-0.0814860086148705	0.0491786197630872	0.115870203784011	0.372140570603971	estrogen receptor agonist, glucocorticoid receptor antagonist, progesterone receptor agonist, progesterone receptor antagonist	PGR	Launched
licochalcone-a	-0.03700701046367	0.0146441768263935	0.0161735952527789	0.121367312788305	topoisomerase inhibitor	PTPN1	Phase 3
lidocaine	0.0681123729781852	0.110563751348621	0.554982994370387	0.841656195506561	histamine receptor agonist	EGFR, SCN10A, SCN5A, SCN9A	Launched
lidoflazine	0.0211772485597766	0.0766076892760193	0.785544684544369	0.935172243505201	calcium channel blocker	SCN1A, SCN3A, SLC29A1	Launched
linezolid	0.10497797773015	0.0643166317779269	0.121020070316137	0.379240814410728	bacterial 50S ribosomal subunit inhibitor	MAOA, MAOB	Launched
linifanib	-0.0382163347753197	0.0473253768974498	0.430519804451539	0.756361256205134	PDGFR tyrosine kinase receptor inhibitor, VEGFR inhibitor	CSF1, CSF1R, FLT1, FLT3, FLT4, KDR, KIT, PDGFRB, RET, TEK	Phase 3
lisuride	0.0430484440107715	0.0213074018078564	0.059390848744001	0.264851082236761	dopamine receptor agonist	ADRA1A, ADRA2A, ADRA2B, ADRA2C, DRD1, DRD2, DRD3, DRD4, DRD5, HTR1A, HTR1B, HTR1D, HTR2A, HTR2B, HTR2C, HTR6	Launched
lonidamine	0.0238011987352499	0.0213266633957743	0.279936500325454	0.615860300715999	glucokinase inhibitor	GCK	Launched
loperamide	0.0902224053118778	0.0535135245495001	0.0988806069839794	0.351622848111134	opioid receptor agonist	CACNA1A, CALM1, OPRD1, OPRK1, OPRM1, POMC	Launched
lopinavir	0.0431156580280982	0.0587392853514627	0.472941225898284	0.784564160418255	HIV protease inhibitor		Launched
loreclezole	-0.00159783556485925	0.0644100821173547	0.980497597518222	0.989492436074094	benzodiazepine receptor agonist	GABRB2, GABRB3	Phase 2
losartan	0.228576646169462	0.0520170282709888	0.00230435740109142	0.0382022678483128	angiotensin receptor antagonist	AGTR1	Launched
losmapimod	-0.134580847071302	0.0583972889484055	0.0294321639858742	0.177237483856542	p38 MAPK inhibitor	MAPK14	Phase 3
lovastatin	-0.0190190315383941	0.0452281581288571	0.67615742177118	0.910739845909459	HMGCR inhibitor	HDAC2, HMGCR, ITGAL, NR1I2	Launched
loxapine	-0.0143542307672958	0.0212662697338297	0.508767638517517	0.804086785013317	dopamine receptor antagonist, serotonin receptor antagonist	ADRA1A, ADRA1B, ADRA2A, ADRA2B, ADRA2C, ADRB1, CHRM1, CHRM2, CHRM3, CHRM4, CHRM5, DRD1, DRD2, DRD3, DRD4, DRD5, HRH1, HRH2, HRH4, HTR1A, HTR1B, HTR1D, HTR1E, HTR2A, HTR2C, HTR3A, HTR5A, HTR6, HTR7, SLC6A2, SLC6A3, SLC6A4	Launched
lupanine	-0.0959183746413302	0.119888211522916	0.446777721460179	0.766302744708207	sodium channel blocker	INS	Phase 1
lypressin	-0.0370426169580738	0.117394687534913	0.756193018156553	0.927861770638128	vasopressin receptor agonist	AVPR1A, AVPR1B, AVPR2	Launched
maprotiline	-0.09847602140695	0.11457035383406	0.4150634526909	0.748148105249886	norepinephrine reputake inhibitor, tricyclic antidepressant	SLC6A2	Launched
masitinib	-0.011129314579246	0.0556058085174296	0.841691170711853	0.947492917316845	KIT inhibitor, PDGFR tyrosine kinase receptor inhibitor, SRC inhibitor	FGFR3, KIT, PDGFRA, PDGFRB	Launched
md-920	0.00550392976351285	0.211799934307794	0.979904669883082	0.989492436074094	NFkB pathway inhibitor	AADACL2	Phase 1
mebendazole	0.0368275890861215	0.0659903569207495	0.592063655599197	0.867588838133814	tubulin polymerization inhibitor	TUBA1A, TUBB, TUBB4B	Launched
mebeverine	-0.075231185669115	0.035007639715904	0.0463312044679226	0.230260504132748	acetylcholine receptor antagonist	CHRM1	Launched
meclizine	0.0583871766751523	0.111362991518573	0.614284972365196	0.882900874915134	constitutive androstane receptor (CAR) agonist	NR1I3	Launched
meclofenamic-acid	0.0175058458803045	0.0507227942165916	0.73889703614616	0.920830898520516	cyclooxygenase inhibitor, prostanoid receptor antagonist	ALOX5, CNR1, KCNQ2, KCNQ3, PTGS1, PTGS2	Launched
medrysone	-0.0150319694082838	0.0341009196507819	0.664906135408918	0.90969744894255	glucocorticoid receptor agonist	NR3C1	Launched
mefenamic-acid	-0.103674462761385	0.0301118126230442	0.00878511147710996	0.0842757787048339	cyclooxygenase inhibitor	KCNQ1, PTGS1, PTGS2, TRPM3	Launched
meloxicam	0.0381808725165992	0.0565610412583777	0.518681211170868	0.810624673563108	cyclooxygenase inhibitor	PTGS1, PTGS2	Launched
melperone	0.0913398996321907	0.0306636680449456	0.00842749028123292	0.0827699938335376	dopamine receptor antagonist, serotonin receptor antagonist	DRD2, HTR2A	Launched
menadione	0.178258977539975	0.0625253476965443	0.0214464759737917	0.149943582020154	mitochondrial DNA polymerase inhibitor, phosphatase inhibitor	AOX1, BGLAP, F10, F2, F7, F9, GGCX, NQO1, NQO2, PROC, PROS1, PROZ, VKORC1, VKORC1L1	Launched
mephentermine	0.0425359679525625	0.0301484669573904	0.195961132257719	0.511607386432336	adrenergic receptor agonist	ADRA1A, ADRA1B, ADRA1D, ADRA2A, ADRA2B, ADRA2C, ADRB1, ADRB2, ADRB3	Launched
meptazinol	-0.0155247215980848	0.0778508346210381	0.84691247044528	0.947492917316845	opioid receptor agonist	BCHE	Launched
mepyramine	0.0135984135000788	0.0628925644533278	0.834230322668392	0.947492917316845	histamine receptor antagonist	HRH1	Launched
mesoridazine	0.0897180422926868	0.119608705864016	0.474676355885895	0.784785558328384	dopamine receptor antagonist	DRD2, HTR2A	Launched
mestranol	-0.0753075658249157	0.0208599638676766	0.00216078032709408	0.037928590847928	estrogen receptor agonist	ESR1	Launched
metaxalone	-0.0547768201922959	0.0577328760466821	0.370500292029739	0.704978806691368	muscle relaxant		Launched
metergoline	0.0809104847053357	0.0942611937641495	0.415666506429082	0.748148105249886	dopamine receptor agonist, serotonin receptor antagonist	HTR1A, HTR1B, HTR1D, HTR1E, HTR1F, HTR2A, HTR2B, HTR2C, HTR5A, HTR6, HTR7	Launched
metformin	-0.127602009056187	0.0290087540126191	9.70990108798013e-05	0.00618738915867171	insulin sensitizer	ACACB, PRKAB1	Launched
methantheline	-0.101446393420735	0.139871985916879	0.48894945007136	0.795627803370556	acetylcholine receptor antagonist	CHRM1, HRH2	Launched
methocarbamol	0.0466428971374624	0.18221007805026	0.80442232339281	0.94111784575798	muscle relaxant	CA1	Launched
methylergometrine	0.0200865254075136	0.069466722052002	0.775960709096642	0.932391101354502	dopamine receptor antagonist, serotonin receptor antagonist	DRD1, HTR1E, HTR1F, HTR2A, HTR2B, HTR2C	Launched
methysergide	-0.041445738542999	0.0275652697164569	0.151047623636695	0.431191313149735	serotonin receptor antagonist	HTR1B, HTR1D, HTR1E, HTR1F, HTR2A, HTR2B, HTR2C, HTR5A, HTR6, HTR7	Launched
metoclopramide	0.0621913510655333	0.0707589669933173	0.405070427093118	0.742624306956768	dopamine receptor antagonist, serotonin receptor antagonist	CHRM1, DRD2, HTR3A, HTR3B, HTR4	Launched
metolazone	-0.0101644800992816	0.0594974576944152	0.868592246733209	0.954103537306562	carbonic anhydrase inhibitor	SLC12A3	Launched
metoprolol	-0.0648586903945054	0.145981960216448	0.668604135069761	0.910739845909459	adrenergic receptor antagonist	ADRB1, ADRB2	Launched
mexiletine	0.0247779613633167	0.0948970539680856	0.800608498192011	0.940886055567534	sodium channel blocker	PLAU, SCN4A, SCN5A	Launched
mianserin	0.0190372936355054	0.0503279759409706	0.709915979209408	0.916925879326847	serotonin receptor antagonist	ADRA1A, ADRA1B, ADRA1D, HRH1, HRH2, HTR2A, HTR2B, HTR2C, HTR6, HTR7	Launched
midodrine	0.0015558624215616	0.113241106938299	0.989374367715705	0.991778679666411	adrenergic receptor agonist		Launched
midostaurin	0.173623744702161	0.0796180726758851	0.0607953513281933	0.269656800246019	FLT3 inhibitor, KIT inhibitor, PKC inhibitor	FLT3, PRKCG	Launched
mifepristone	0.0344727496582937	0.0283914401286196	0.229277876884832	0.554088571015178	glucocorticoid receptor antagonist, progesterone receptor antagonist	AR, NR1I2, NR3C1, PGR	Launched
milrinone	0.113284870459574	0.0749271031265543	0.169001088076026	0.460042979371849	phosphodiesterase inhibitor	PDE2A, PDE3A, PDE3B, PDE5A	Launched
minoxidil	-0.033855181220621	0.0209574493748434	0.113367711611398	0.37210990544334	KATP activator, Kir6 channel (KATP) activator, vasodilator	ABCC9, KCNJ1, KCNJ10, KCNJ11, KCNJ8, PTGS1	Launched
mirtazapine	-0.0944608123688858	0.0459314349024463	0.0554124560723647	0.249810252785251	adrenergic receptor antagonist, serotonin receptor antagonist	ADRA2A, ADRA2B, ADRA2C, HTR2A, HTR2C	Launched
mitomycin-c	0.169528844904433	0.054241842814542	0.0141124824315364	0.112995424353314	DNA alkylating agent, DNA synthesis inhibitor		Launched
mitotane	0.120777873339971	0.050761864313443	0.0445941392077306	0.227099783002332	antineoplastic agent	CYP11A1, CYP11B1, ESR1	Launched
mitoxantrone	0.122877459543983	0.0591484376340289	0.0477772631735623	0.231860247754052	topoisomerase inhibitor	TOP2A	Launched
mk-1775	0.111447395798161	0.0595200636420312	0.0638767136714539	0.274470254057028	WEE1 kinase inhibitor	WEE1	Phase 2
mocetinostat	0.148526401423328	0.0425821500110741	0.000672450031152897	0.0191300439896945	HDAC inhibitor	HDAC1, HDAC11, HDAC2, HDAC3	Phase 2
moexipril	-0.0994577800674221	0.156106761005476	0.54184932274725	0.829538636067251	angiotensin converting enzyme inhibitor	ACE, ACE2	Launched
mofezolac	-0.11596385105082	0.0503769752288794	0.0342553559677685	0.193566223790473	cyclooxygenase inhibitor	PTGS1	Launched
molsidomine	-0.00702910218654231	0.0355917648240403	0.848367870662734	0.947492917316845	guanylate cyclase stimulant	GUCY1A3	Launched
mometasone	0.0554262232483677	0.0938350656785004	0.571042499887682	0.853460257984307	glucocorticoid receptor agonist	NR3C1	Launched
mosapride	0.0852517120015069	0.0370907813910208	0.0344928331657589	0.193582226950688	serotonin receptor agonist	HTR4	Launched
motesanib	-0.0341355759364518	0.0297013612452288	0.252353670988349	0.586455714268698	KIT inhibitor, PDGFR tyrosine kinase receptor inhibitor, VEGFR inhibitor	FLT1, FLT4, KDR, KIT	Phase 3
moxifloxacin	0.0144560849102563	0.0212631799867151	0.50574352161778	0.803897247100331	bacterial DNA gyrase inhibitor	TOP2A	Launched
moxonidine	-0.0757775176904809	0.0212843214047255	0.00240790051892396	0.0382022678483128	imidazoline receptor agonist	ADRA2A, ADRA2B, ADRA2C	Launched
mycophenolate-mofetil	0.00395666848239852	0.129228623415919	0.976324580331393	0.989492436074094	dehydrogenase inhibitor, inositol monophosphatase inhibitor	IMPDH1, IMPDH2	Launched
mycophenolic-acid	-0.0182012823453076	0.0789466604810913	0.823449614585918	0.946731910237955	dehydrogenase inhibitor, inositol monophosphatase inhibitor	IMPDH1, IMPDH2	Launched
nadolol	0.0208489104428863	0.0564020189249252	0.71620897203021	0.916925879326847	adrenergic receptor antagonist	ADRB1, ADRB2, ADRB3	Launched
nafcillin	0.0710703981920446	0.0532740679369358	0.199783922798064	0.516500158594801	bacterial cell wall synthesis inhibitor	CYP1A2, CYP3A4, SLC22A6	Launched
naftidrofuryl	0.019279325473287	0.113585189625216	0.869432590960818	0.954103537306562	adrenergic receptor antagonist		Launched
naftifine	-0.0215825364681511	0.0302920355165336	0.496417542392143	0.800894314794982	fungal squalene epoxidase inhibitor		Launched
nalbuphine	-0.0873258235605127	0.119745336910181	0.486640337598447	0.795006492116275	opioid receptor agonist, opioid receptor antagonist	OPRD1, OPRK1, OPRM1	Launched
naloxone	0.0215410034981587	0.0935965391693498	0.820723807499534	0.946731910237955	opioid receptor antagonist	CREB1, ESR1, OPRD1, OPRK1, OPRM1, TLR4	Launched
naltrexone	0.177994777608041	0.10271842755936	0.121357060611433	0.379240814410728	opioid receptor antagonist	OPRD1, OPRK1, OPRM1, SIGMAR1	Launched
naphazoline	-0.0427977034010428	0.0430944217297621	0.349738598989028	0.680329073675691	adrenergic receptor agonist	ADRA1A, ADRA2A	Launched
naproxen	-0.0943259084406573	0.0700559083308932	0.215063198504248	0.540936398676843	cyclooxygenase inhibitor	PTGS1, PTGS2	Launched
naringenin	-0.0194579455042493	0.0679882870590195	0.778186696373816	0.932391101354502	aromatase inhibitor, TRPV antagonist	CYP19A1, CYP1B1, ESR2, GLO1, HSD17B1	Phase 1
nateglinide	0.079883800014381	0.10054217960634	0.449812181200602	0.768312731864382	insulin secretagogue	ABCC8, KCNJ10, KCNJ11, PPARG	Launched
neca	0.0389862093806833	0.124888603709296	0.762894284488866	0.929845447665778	adenosine receptor agonist	ADORA1, ADORA2A, ADORA2B, ADORA3	Launched
nefopam	0.0571648835008343	0.153360737563023	0.71901814672602	0.916925879326847	cyclooxygenase inhibitor		Launched
nelfinavir	-0.0608572960455226	0.0332380466640376	0.0846930607500637	0.320512729902764	HIV protease inhibitor	CYP1A2, CYP2B6, CYP2C19, CYP2C9, CYP2D6, CYP3A4, CYP3A7	Launched
nemonapride	-0.020485014474801	0.0202240437238416	0.313851836019926	0.646708347574042	dopamine receptor antagonist	DRD2, DRD3, DRD4	Launched
nicergoline	0.0315087106198366	0.0363604675024308	0.398246500840039	0.73337804284159	adrenergic receptor antagonist	ADRA1A	Launched
niclosamide	0.163879520140862	0.0552403015829676	0.00485195894738781	0.0580125526318108	DNA replication inhibitor, STAT inhibitor	STAT3	Launched
nicotinamide	-0.0792068265745077	0.0449518798855872	0.0867961524880363	0.32401278643724	protein synthesis stimulant	BST1, LDHA, PARP1, SIRT5	Launched
nifedipine	0.0312019956555532	0.0958155315194292	0.753046046323494	0.927258191368481	calcium channel blocker	CACNA1C, CACNA1D, CACNA1F, CACNA1H, CACNA1S, CACNA2D1, CACNB2, CALM1, GLRA1, GLRA3, GLRB, KCNA1, KCNA5, NR1I2, TRPM3	Launched
nifurtimox	-0.111880250792344	0.16618856628057	0.519782366442284	0.810624673563108	DNA inhibitor		Launched
nilotinib	-0.0112156910579728	0.0133668757402654	0.4059679544697	0.742624306956768	Abl kinase inhibitor, Bcr-Abl kinase inhibitor	ABL1, KIT	Launched
nilutamide	0.0207921089724204	0.130812609411068	0.8776509506793	0.955226958193169	androgen receptor antagonist	AR	Launched
nimesulide	-0.0547638175385827	0.028089039588315	0.0679101480488689	0.280129360701584	cyclooxygenase inhibitor	LTF, PLA2G2E, PTGS1, PTGS2	Launched
nimodipine	0.00419827255886708	0.0274228904086877	0.879024310151392	0.955461206686296	calcium channel blocker	CFTR, NR3C2	Launched
nisoxetine	0.0814391001428668	0.0360197802847846	0.0300838503743441	0.179849105498796	norepinephrine reuptake inhibitor	SLC6A2, SLC6A3, SLC6A4	Phase 1
nitrendipine	-0.0201015506643275	0.0580122096312217	0.73061448996702	0.919653011114989	calcium channel blocker	CACNA1D, CACNA2D1, KCNN4	Launched
nizatidine	-0.00715813853684756	0.0416474153180087	0.865565431457746	0.954103537306562	histamine receptor antagonist	HRH2	Launched
no-asa	0.209485667362702	0.0771919984567367	0.0102512309298737	0.0961052899675659	cyclooxygenase inhibitor	PTGS2	Phase 2
nomegestrol-acetate	-0.113857169367566	0.108407474875097	0.324282452325748	0.652519568704249	progesterone receptor agonist	PGR	Launched
nonoxynol-9	0.0635973255611963	0.0301050939277592	0.0676086775851365	0.280129360701584	membrane integrity inhibitor		Launched
norepinephrine	0.014941042840601	0.0148194221885984	0.320274843925182	0.650804793690333	adrenergic receptor agonist	ADRA1A, ADRA1B, ADRA1D, ADRA2A, ADRA2B, ADRA2C, ADRB1, ADRB2, ADRB3, PAH, SLC18A1, SLC18A2	Launched
noretynodrel	0.0590974965020646	0.0171058528683304	0.00190219843449428	0.0348736379657285	progestogen hormone	PGR	Launched
norgestimate	-0.0412668845863388	0.102504706246372	0.69779657447979	0.910909654393513	progesterone receptor agonist	ESR1, PGR	Launched
norgestrel	0.0630011854051038	0.0301976397912255	0.0704226077283394	0.288720073076173	progesterone receptor agonist	AR, ESR1, PGR, SRD5A1	Launched
nortriptyline	0.0626308915679097	0.0355264887683965	0.115927426236631	0.372140570603971	tricyclic antidepressant	ADRA1A, ADRA1B, ADRA1D, ADRA2A, ADRA2B, ADRA2C, ADRB1, ADRB2, ADRB3, CHRM1, CHRM2, CHRM3, CHRM4, CHRM5, DRD2, HRH1, HTR1A, HTR2A, HTR2C, HTR6, KCNJ10, PGRMC1, SIGMAR1, SLC6A2, SLC6A4	Launched
noscapine	0.0645210943808509	0.0757540539907785	0.402147698531403	0.738912809105585	bradykinin receptor antagonist, tubulin polymerization inhibitor	SIGMAR1	Launched
npc-15199	0.072650622644337	0.034321455945396	0.0671620047162117	0.279841686317549	ICAM1 antagonist	PPARG	Phase 2
nvp-bez235	0.0898617911236032	0.042759220198941	0.039660767156367	0.212468395480538	mTOR inhibitor, PI3K inhibitor	ATR, MTOR, PIK3CA, PIK3CD, PIK3CG	Phase 3
nvp-bgj398	0.037405797198362	0.0420871323231098	0.376120178871579	0.71333137372196	FGFR inhibitor	FGFR1, FGFR2, FGFR3, FGFR4, KDR	Phase 3
obatoclax	-0.0442284846270786	0.0540380871660791	0.424414482913541	0.75299343742725	BCL inhibitor	BCL2	Phase 3
olaparib	0.0738376819927238	0.0419977535543769	0.0801476081335859	0.308178907081086	PARP inhibitor	PARP1, PARP2	Launched
olmesartan-medoxomil	0.192557503822706	0.0532710338880956	0.00683515967789647	0.0732338536917479	angiotensin receptor antagonist	AGTR1	Launched
omeprazole	0.0952581101981534	0.030134171032539	0.0133721206018153	0.110178207591459	ATPase inhibitor	ATP4A, CLCN2	Launched
orantinib	-0.0539036440817826	0.0489751814106195	0.286398018964165	0.621785172751148	FGFR inhibitor, PDGFR tyrosine kinase receptor inhibitor, VEGFR inhibitor	AURKA, AURKB, EGFR, FGFR1, FGFR2, KDR, PDGFRA, PDGFRB	Phase 3
ornidazole	0.145528966142149	0.0531102793474424	0.0254441962855293	0.161919560707621	antiprotozoal agent		Launched
orphenadrine	0.038126020300264	0.0766956335008341	0.632484982693897	0.896431567177881	acetylcholine receptor antagonist		Launched
osi-027	0.0863946373141618	0.0628707250032041	0.1872385550821	0.497077978862734	mTOR inhibitor	MTOR	Phase 1
osi-930	-0.0301538904635874	0.0280967973408404	0.285589311835773	0.62166538856072	KIT inhibitor, VEGFR inhibitor	FLT1, KDR, KIT	Phase 1
osimertinib	-0.0108421108204418	0.0172086157926507	0.530134914683308	0.819028660325335	EGFR inhibitor	EGFR	Launched
ouabain	0.162057334739194	0.0768750489187798	0.0422570212338579	0.220169967994813	ATPase inhibitor	ATP1A1	Launched
oxantel	-0.0612217049953181	0.129080125495805	0.647967313960464	0.899954602722867	anthelmintic agent		Launched
oxaprozin	-0.0860038168159177	0.070227506945267	0.255543534896102	0.58807686709277	cyclooxygenase inhibitor	PTGS1, PTGS2	Launched
oxfendazole	0.0211314900053667	0.124908928204164	0.869858252514995	0.954103537306562	anthelmintic agent		Launched
oxibendazole	0.0686797529887563	0.0621656231596318	0.301368652056849	0.634258004966583	tubulin polymerization inhibitor	TUBB, TUBB4B	Launched
oxybenzone	-0.0276744232627227	0.069139570596819	0.69943424515587	0.911584916672343	lipase inhibitor	LIPE	Launched
oxybuprocaine	0.20714183957131	0.0675061635992618	0.0153831611054322	0.119727433131902	local anesthetic	SCN10A	Launched
oxymetazoline	-0.149322694664963	0.073447370465135	0.0764935678873558	0.305970449623841	adrenergic receptor agonist	ADRA1A, ADRA1B, ADRA1D, ADRA2A, ADRA2B, ADRA2C, HTR1B, HTR1D, HTR2C	Launched
ozagrel	-0.146347728577538	0.077876721415924	0.0970213962934648	0.346504986762374	thromboxane synthase inhibitor	TBXAS1	Launched
paclitaxel	0.11461693009352	0.0632404327527075	0.0876239940094806	0.325629707467664	tubulin polymerization inhibitor	BCL2, MAP2, MAP4, MAPT, NR1I2, TLR4, TUBA1A, TUBA1B, TUBA1C, TUBA3C, TUBA3D, TUBA3E, TUBA4A, TUBB, TUBB1, TUBB2A, TUBB2B, TUBB3, TUBB4A, TUBB4B, TUBB6, TUBB8	Launched
palbociclib	-0.00552068495396931	0.0146547406689895	0.708194864500992	0.916925879326847	CDK inhibitor	CDK4, CDK6	Launched
palmitoylethanolamide	-0.100271191618897	0.154153937903998	0.533625186675968	0.82200716033505	cannabinoid receptor agonist	CNR2, GPR119, GPR55	Launched
panobinostat	0.117160086557534	0.0629517992433479	0.0801135468408442	0.308178907081086	HDAC inhibitor	HDAC1, HDAC2, HDAC3, HDAC4, HDAC6, HDAC7, HDAC8, HDAC9	Launched
pantoprazole	0.0933287744771566	0.184262721903519	0.626167907673747	0.895300734542186	ATPase inhibitor	ATP4A	Launched
papaverine	-0.101679950286959	0.0753811856898434	0.214311821812356	0.540936398676843	phosphodiesterase inhibitor	PDE10A, PDE4B, PDE5A	Launched
parachlorophenol	0.01676198762205	0.0729119395595631	0.823943650364669	0.946731910237955	antiinfective drug		Launched
pargyline	-0.0602097045517798	0.136774162855007	0.671434557665778	0.910739845909459	monoamine oxidase inhibitor	MAOA, MAOB	Launched
paroxetine	0.221302388638634	0.0294606844222856	6.8509027520853e-05	0.00618738915867171	selective serotonin reuptake inhibitor (SSRI)	CHRM1, CHRM2, CHRM3, CHRM4, CHRM5, HTR2A, SLC6A2, SLC6A4	Launched
parthenolide	0.0335404544902811	0.114895325733224	0.772663024462547	0.932391101354502	NFkB pathway inhibitor		Phase 1
pazopanib	-0.0463182732179534	0.0321788698723007	0.152093371155821	0.432679417943284	KIT inhibitor, PDGFR tyrosine kinase receptor inhibitor, VEGFR inhibitor	CSF1R, FGF1, FGFR1, FGFR3, FLT1, FLT4, ITK, KDR, KIT, PDGFRA, PDGFRB, SH2B3	Launched
pca-4248	-0.118066938282075	0.107977813909267	0.30603029123573	0.637563106741104	platelet activating factor receptor antagonist	PTAFR	Phase 1
pci-24781	0.15057243424761	0.0471034939848296	0.0126763971194466	0.110178207591459	HDAC inhibitor	HDAC1, HDAC2, HDAC3, HDAC6	Phase 3
pco-400	-0.00993125121652099	0.0527610361890729	0.855382771877152	0.949785715745155	potassium channel activator	KCNJ8	Phase 1
pd-0325901	0.0505589417776496	0.0479832823363525	0.292660002727462	0.625503891839783	MEK inhibitor	MAP2K1	Phase 2
pd-123319	0.0296944072395938	0.0787331681065202	0.710727072999301	0.916925879326847	angiotensin antagonist	AGTR2	Phase 1
pd-184352	0.151713161827399	0.122450217783568	0.223598297296047	0.549574790413354	MEK inhibitor	MAP2K1, MAP3K1, MAP3K2	Phase 2
penfluridol	0.1616264814927	0.0811079180256475	0.0814275639779004	0.309574840008147	T-type calcium channel blocker	CACNA1G	Launched
pentoxifylline	0.0431978944197846	0.147601991728858	0.777225607501913	0.932391101354502	phosphodiesterase inhibitor	ADORA1, ADORA2A, ADORA2B, ADRA2B, NT5E, PDE10A, PDE1A, PDE1B, PDE1C, PDE2A, PDE3A, PDE3B, PDE4A, PDE4B, PDE4C, PDE4D, PDE5A, PDE6A, PDE6B, PDE6C, PDE6D, PDE6G, PDE6H, PDE7A, PDE7B, PDE8A, PDE8B, PDE9A, TNF	Launched
perindopril	-0.0954396944300018	0.0749755749270499	0.238782009896266	0.567709389522823	angiotensin converting enzyme inhibitor	ACE	Launched
perphenazine	0.111531206665073	0.0792999033714179	0.19722666246868	0.513287055320697	dopamine receptor antagonist	CALM1, DRD1, DRD2, HRH1, HTR2A, HTR2C, HTR6, HTR7	Launched
pf-03758309	0.131504657145114	0.0675147821314899	0.0543013541897671	0.247224671988414	p21 activated kinase inhibitor	PAK4	Phase 1
pf-04217903	-0.031808704865981	0.0366117473926819	0.386894881315575	0.722302117829717	c-Met inhibitor	MET	Phase 1
pf-562271	-0.00322584823869744	0.149752762998603	0.983341558320225	0.989492436074094	focal adhesion kinase inhibitor	PTK2, PTK2B	Phase 1
pha-793887	-0.0068862484795584	0.0427362629185588	0.873887581699732	0.954103537306562	CDK inhibitor	CDK1, CDK2, CDK4, CDK5, CDK7, CDK9	Phase 1
phenazone	0.0738623281747716	0.0563752188184574	0.226496794115221	0.552675556629253	cyclooxygenase inhibitor	PTGS1, PTGS2	Launched
phenazopyridine	-0.0618249508460325	0.121375143521028	0.624242103876853	0.894096763365284	local anesthetic	SCN1A	Launched
pheniramine	-0.0516255359645697	0.133110134099619	0.708249574870018	0.916925879326847	histamine receptor antagonist	HRH1	Launched
phenoxybenzamine	0.0854207072442726	0.0301723321286213	0.0221129456503491	0.153304034970908	adrenergic receptor antagonist	ADRA1A, ADRA1B, ADRA1D, ADRA2A, ADRA2B, ADRA2C	Launched
phentolamine	-0.0075258846719851	0.111807019606955	0.947985695188188	0.984184670138276	adrenergic receptor antagonist	ADRA1A, ADRA1B, ADRA1D, ADRA2A, ADRA2B, ADRA2C	Launched
phenylbutyrate	-0.0752696309576289	0.0758681751386239	0.327953236586779	0.653530000444668	HDAC inhibitor	HDAC1	Launched
physostigmine	0.00108100443873024	0.0702053299279879	0.988091936141716	0.991778679666411	acetylcholinesterase inhibitor, cholinesterase inhibitor	ACHE, BCHE	Launched
picotamide	0.183181556789421	0.0473014725751962	0.00472367848110819	0.057309334513445	thromboxane receptor antagonist, thromboxane synthase inhibitor	TBXA2R	Launched
pimozide	0.0670201867876313	0.0392866231702034	0.0968818614578831	0.346504986762374	dopamine receptor antagonist	CACNA1I, CALM1, DRD1, DRD2, DRD3, DRD4, DRD5, HRH1, HTR1A, HTR2A, KCNA10, KCNH2	Launched
pinacidil	-0.0985817662568272	0.017316145798341	5.45389604553153e-06	0.00189069584777282	ATP channel activator, potassium channel activator	ABCC8, ABCC9	Launched
pindolol	0.0212728150323202	0.0865666403774444	0.812071235602518	0.943603900524053	adrenergic receptor antagonist	ADRB1, ADRB2, HTR1A, HTR2A, HTR2B	Launched
pinocembrin	0.08941586613908	0.0212635159878191	0.000594998709697601	0.0181805161296489	cytochrome P450 inhibitor	CYP1B1	Phase 2
pioglitazone	-0.00353520122720194	0.071943237369919	0.961031100754395	0.986636188276503	insulin sensitizer, PPAR receptor agonist	PPARG, TRPM3	Launched
pipamperone	0.125642376320295	0.0300251169112008	0.00306038859684356	0.0459058289526534	dopamine receptor antagonist	DRD2, HRH1, HTR1A, HTR1B, HTR1D, HTR2A	Launched
piperacetazine	-0.127976577339621	0.0800891419328645	0.148726465573789	0.428465383714786	dopamine receptor antagonist		Launched
piperidolate	-0.0763940220468066	0.066741312543324	0.268223569140179	0.601316425382195	acetylcholine receptor antagonist	CHRM1	Launched
piperine	0.0597851616892385	0.0748218660951383	0.43529337230536	0.760764401322752	monoamine oxidase inhibitor	MAOA, MAOB, TRPV1	Phase 1
pirarubicin	0.145811482074985	0.0670258877571304	0.0439950492469484	0.22544046974368	topoisomerase inhibitor	TOP2A	Launched
pirenzepine	-0.0118807265188482	0.140632608600206	0.934750177320915	0.984184670138276	acetylcholine receptor antagonist	CHRM1, CHRM2, CHRM3, CHRM4, CHRM5	Launched
piretanide	0.0191153349393819	0.0887079824273602	0.831952499378488	0.947492917316845	glucocorticoid receptor agonist	SLC12A1, SLC12A2	Launched
pirfenidone	0.000671693002101501	0.066062397309544	0.992005972881182	0.992005972881182	TGF beta receptor inhibitor	FURIN, TNF	Launched
piroxicam	-0.0992716507753573	0.11580132228963	0.416242400375391	0.748148105249886	cyclooxygenase inhibitor	PTGS1, PTGS2	Launched
pivmecillinam	0.0748665486337129	0.0434490563958584	0.103011538302584	0.357077811342991	bacterial cell wall synthesis inhibitor		Launched
pizotifen	0.114756716001911	0.0446274289685359	0.0330534909319713	0.18951184274107	serotonin receptor antagonist	HTR1A, HTR2A, HTR2C	Launched
pk-11195	0.138051979417124	0.0840277835261563	0.139021268357823	0.411892603932091	benzodiazepine receptor antagonist	TSPO	Phase 1
plinabulin	-0.0901062205888825	0.0621864835787512	0.165542093536883	0.453728329461556	tubulin polymerization inhibitor		Phase 3
pnu-22394	-0.0491688680053837	0.0512133435448615	0.350472553105659	0.680329073675691	serotonin receptor agonist	HTR2A, HTR2B, HTR2C, MAOA, MAOB	Phase 2
podophyllotoxin	0.209395039106071	0.0531552667983157	0.00430006571249544	0.053750821406193	microtubule inhibitor, tubulin polymerization inhibitor	IGF1R, TOP2A, TUBA4A, TUBB	Launched
ponatinib	0.0813473730976152	0.0703073566561991	0.249838613996323	0.582251007194821	Bcr-Abl kinase inhibitor, FLT3 inhibitor, PDGFR tyrosine kinase receptor inhibitor	ABL1, BCR, FGFR1, FGFR2, FGFR3, FGFR4, FLT3, KDR, KIT, LCK, LYN, PDGFRA, RET, SRC, TEK	Launched
potassium-canrenoate	-0.148459065744222	0.0406430306551724	0.00646855080887818	0.0705823540136699	mineralocorticoid receptor antagonist	NR3C2	Launched
pravastatin	0.0291923652372435	0.0236437113730581	0.220564709302708	0.548090015586548	HMGCR inhibitor	HMGCR, SLCO1B1	Launched
praziquantel	0.0619902911996125	0.0301832142788562	0.0740697968355464	0.298085767752809	anthelmintic agent		Launched
prazosin	-0.00879337449188206	0.0302508521855501	0.778687841010002	0.932391101354502	adrenergic receptor antagonist	ADRA1A, ADRA1B, ADRA1D, ADRA2A, ADRA2B, ADRA2C, KCNH2, KCNH6, KCNH7	Launched
prednicarbate	0.143490278743566	0.0879782240952621	0.141541584693121	0.41555803335169	phospholipase activator	PLA2G1B	Launched
prednisolone	0.0360950511584532	0.0648740822937947	0.593164219173847	0.867660426983021	glucocorticoid receptor agonist	NR3C1, NR3C2, SERPINA6	Launched
prednisolone-acetate	-0.0436131473854328	0.125626438599261	0.737423158034338	0.920830898520516	glucocorticoid receptor agonist	NR3C1	Launched
prednisone	0.000667806921997547	0.0481553689712166	0.989275091150684	0.991778679666411	glucocorticoid receptor agonist	HSD11B1, NR3C1	Launched
pregnenolone	0.0208724712264584	0.0520197499655408	0.689116046590522	0.910739845909459	glutamate receptor modulator	SULT2B1	Launched
primaquine	0.00940654213292426	0.0640853044833612	0.886935969605135	0.957572900671529	antimalarial agent, DNA inhibitor		Launched
primidone	0.0576710494030413	0.0848887187368551	0.516072943154502	0.810624673563108	GABA receptor antagonist	CHRNA4, CHRNA7, GABRA1, GABRA2, GABRA3, GABRA4, GABRA5, GABRA6, GABRB1, GABRB2, GABRB3, GABRD, GABRE, GABRG1, GABRG2, GABRG3, GABRP, GABRQ, GRIA2, GRIK2, SCN10A, SCN11A, SCN1A, SCN2A, SCN3A, SCN4A, SCN5A, SCN7A, SCN8A, SCN9A	Launched
probenecid	-0.0116713544851833	0.151519087828154	0.940492166335649	0.984184670138276	uricosuric blocker	PANX1, SLC22A11, SLC22A6, SLC22A8, SLCO1C1	Launched
probucol	-0.0579776852833719	0.140768339833787	0.691251958066147	0.910739845909459	atherogenesis inhibitor	ABCA1, ABCB11, CES1	Launched
procainamide	-0.0995346210955484	0.134210065686262	0.479513087055628	0.788090466912988	sodium channel blocker	DNMT1, SCN5A	Launched
procarbazine	-0.064501891592961	0.0707735976181019	0.388729867050175	0.722302117829717	monoamine oxidase inhibitor		Launched
procaterol	0.0909084923640806	0.0389902054548266	0.0322822140417449	0.18951184274107	adrenergic receptor agonist	ADRB2	Launched
prochlorperazine	0.0590809373445494	0.12341744151377	0.644956193345325	0.899954602722867	dopamine receptor antagonist	DRD1, DRD2, DRD3, DRD4	Launched
progesterone	0.054370731829014	0.0661046536193297	0.41448057398843	0.748148105249886	progesterone receptor agonist	CATSPER1, CATSPER2, CATSPER3, CATSPER4, CYP17A1, ESR1, NR3C2, OPRK1, PGR, TRPC5	Launched
proguanil	0.107980801389213	0.0603592812626982	0.111415019083879	0.369146147567069	dihydrofolate reductase inhibitor	DHFR	Launched
promazine	0.159061044990546	0.0857592362500307	0.100741085889368	0.353732597563922	dopamine receptor antagonist	ADRA1A, ADRA1B, ADRA1D, CHRM1, CHRM2, CHRM3, CHRM4, CHRM5, DRD1, DRD2, DRD3, DRD4, HRH1, HTR2A, HTR2C	Launched
propafenone	-0.186780588715366	0.0808928784099975	0.0497677375764604	0.240107505851344	antiarrhythmic	ADRB1, ADRB2, KCNA5, KCNH2	Launched
propofol	-0.100282630300731	0.0301349094416889	0.0104186076733946	0.096576981242141	benzodiazepine receptor agonist	FAAH, GABRA1, GABRA2, GABRA3, GABRA4, GABRA5, GABRA6, GABRB1, GABRB2, GABRB3, GABRD, GABRE, GABRG1, GABRG2, GABRG3, GABRP, GABRQ, SCN2A, SCN4A	Launched
propoxycaine	-0.0118030679591486	0.0605465397451714	0.847749105747501	0.947492917316845	local anesthetic		Launched
protriptyline	0.0771741567188279	0.0848634436233145	0.389718160006249	0.722511195517203	tricyclic antidepressant	SLC6A2, SLC6A4	Launched
proxymetacaine	-0.0165438963176994	0.100785912877071	0.871549780029727	0.954103537306562	sodium channel blocker	SCN10A, SCN5A	Launched
pterostilbene	-0.00931350796191579	0.028671722063504	0.747241509175144	0.922865636331577	cyclooxygenase inhibitor, PPAR receptor agonist	PTGS2	Phase 2/Phase 3
pu-h71	0.0963036155381433	0.0839424867765593	0.267165737805642	0.600576931034481	HSP inhibitor	HSP90AA1	Phase 1
pyrimethamine	-0.07806811229178	0.0561090719800198	0.201584633884151	0.518091348767678	dihydrofolate reductase inhibitor	DHFR, SLC47A1	Launched
pyroxamide	0.045616793218906	0.0496278371019706	0.370861578307944	0.704978806691368	HDAC inhibitor	HDAC1	Phase 1
quercetin	0.0326233709341886	0.05128927054608	0.528028217343953	0.818840750580378	polar auxin transport inhibitor	ATP5A1, ATP5B, ATP5C1, HCK, HIBCH, PIK3CG, PIM1, STK17B, UGT3A1	Launched
quetiapine	0.18372472834186	0.0865881624081665	0.0666358737774007	0.279058862265764	dopamine receptor antagonist, serotonin receptor antagonist	ADRA1A, ADRA1B, ADRA1D, ADRA2A, ADRA2B, ADRA2C, CHRM1, CHRM2, CHRM3, CHRM4, CHRM5, DRD1, DRD2, DRD3, DRD4, DRD5, HRH1, HTR1A, HTR1B, HTR1D, HTR1E, HTR1F, HTR2A, HTR2C, HTR3A, HTR6, HTR7, SLC6A2	Launched
quinapril	0.202456908088621	0.0674932822354133	0.00806053525410652	0.082145296382919	angiotensin converting enzyme inhibitor	ACE	Launched
quinelorane	0.0864062720108819	0.0364517243634835	0.0452160385724848	0.22759645341488	dopamine receptor agonist	DRD2, DRD3	Phase 3
quinidine	-0.0730330793815737	0.0636428840771651	0.255565253412143	0.58807686709277	sodium channel blocker	KCNA5, KCNA7, KCNH1, KCNH2, KCNH5, KCNK1, KCNK6, SCN5A, SLC29A4	Launched
quinpirol-(-)	-0.147430892252347	0.0605124370209001	0.0407946300071788	0.214366686343455	dopamine receptor agonist	DRD1, DRD2, DRD3, DRD4, HTR1A, HTR2A, HTR2B, HTR2C	Phase 2
quizartinib	0.0547911100991737	0.033538717690822	0.104844964887908	0.35890911216815	FLT3 inhibitor	CSF1R, FLT3, KIT, PDGFRA, PDGFRB, RET	Phase 3
racecadotril	0.150952898761247	0.0655960522660152	0.0503724665333811	0.240215519595603	enkephalinase inhibitor	MME	Launched
raclopride	0.0406827477351962	0.0761343074241934	0.600015214926095	0.873550203960804	dopamine receptor antagonist	DRD2, DRD3, HTR1A	Launched
raloxifene	-0.0474361358206803	0.125386354723787	0.715034722737324	0.916925879326847	estrogen receptor antagonist, selective estrogen receptor modulator (SERM)	ESR1, ESR2	Launched
raltegravir	0.023845927523602	0.0424914728330618	0.581988569084403	0.863025227063129	HIV integrase inhibitor		Launched
raltitrexed	0.015987277241708	0.0820549157272386	0.847830605209087	0.947492917316845	thymidylate synthase inhibitor	FPGS, TYMS	Launched
ranitidine	-0.00789852754815927	0.0171805781411897	0.649527100305305	0.90060480294433	histamine receptor antagonist	HRH2	Launched
ranolazine	-0.0258947842946082	0.0643247299325696	0.697812001911152	0.910909654393513	sodium channel blocker	SCN10A, SCN9A	Launched
rebastinib	0.138939840364302	0.0489803686386554	0.00545397927622912	0.0642790414698432	Bcr-Abl kinase inhibitor, TIE tyrosine kinase inhibitor, VEGFR inhibitor	ABL1, BCR, FGR, FLT3, HCK, LYN, SRC	Phase 1/Phase 2
reboxetine	0.0304504122086745	0.0517462035435591	0.559234418919082	0.842466183255701	adrenergic receptor antagonist	SLC6A2	Launched
regorafenib	-0.0455826027391699	0.0204568763110229	0.0279570308687225	0.170736715333847	FGFR inhibitor, KIT inhibitor, PDGFR tyrosine kinase receptor inhibitor, RAF inhibitor, RET tyrosine kinase inhibitor, VEGFR inhibitor	ABL1, BRAF, DDR2, EPHA2, FGFR1, FGFR2, FLT1, FLT4, FRK, KDR, KIT, MAPK11, NTRK1, PDGFRA, PDGFRB, RAF1, RET, TEK	Launched
relcovaptan	0.00406622269955049	0.0885612642843591	0.963913657879832	0.986636188276503	vasopressin receptor antagonist	AVPR1A, AVPR1B, AVPR2, OXTR	Phase 2
remacemide	0.133091149821196	0.0961980364970123	0.203885908144936	0.522378491365131	glutamate receptor antagonist	GRIN1	Phase 3
reserpine	0.034723451447802	0.0302385264205829	0.284012412646076	0.621512574092872	vesicular monoamine transporter inhibitor	SLC18A1, SLC18A2	Launched
resorcinol	0.0533499956673434	0.163169556435365	0.752088543295162	0.927258191368481	phosphodiesterase inhibitor	CA12, CA14, CA2, PTGS1	Launched
resveratrol	-0.056622888635512	0.0173898018693565	0.00139281272585959	0.0285207934353486	cytochrome P450 inhibitor, SIRT activator	CSNK2A1, NQO2, PTGS1, PTGS2	Launched
retinol	0.0368628738379668	0.0378959759655438	0.332877198065963	0.660153097126008	retinoid receptor ligand	ALDH1A1, ALDH1A2, ALDH1A3, DHRS3, DHRS4, LRAT, NR2C2, RBP1, RBP3, RDH11, RDH12, RDH13, RDH14, RDH5, RDH8, RETSAT, RHO, RLBP1, RXRA, RXRB, RXRG	Launched
retinyl-acetate	-0.00846834756557314	0.032586207105413	0.795966926453426	0.940886055567534			Launched
rev-5901	0.15038195851038	0.0750847868810807	0.0801641569292535	0.308178907081086	leukotriene receptor antagonist, lipoxygenase inhibitor	ALOX5	Phase 2
riboflavin	0.0892121890730282	0.0341215303684899	0.0181261912250113	0.13003571965769	vitamin B	BLVRB, RFK	Launched
rifabutin	0.113500067000011	0.0658163003921394	0.102751481783273	0.357077811342991	protein synthesis inhibitor		Launched
rigosertib	0.122839133785618	0.0388435581245118	0.00203639873512406	0.0365223686190728	cell cycle inhibitor, PLK inhibitor	PLK1	Phase 3
rilmenidine	-0.0335485828893898	0.0333666148926771	0.32017608223866	0.650804793690333	adrenergic receptor agonist, imidazoline receptor agonist	ADRA2A	Launched
riluzole	0.0247609242211271	0.033655660695125	0.463839598669553	0.777779814842238	glutamate inhibitor	KCNK10, KCNK2, KCNK4, KCNN4, SCN10A, SCN11A, SCN1A, SCN2A, SCN3A, SCN4A, SCN5A, SCN7A, SCN8A, SCN9A, SLC7A11	Launched
rimcazole	-0.00661111997413606	0.0769973683979639	0.932579563306372	0.984184670138276	sigma receptor antagonist	SIGMAR1	Phase 1
rimexolone	0.0665645829241516	0.0383600962872831	0.100785695803842	0.353732597563922	glucocorticoid receptor agonist	NR3C1, SERPINA6	Launched
risperidone	0.0666337125545818	0.0839870059542864	0.431813517178931	0.756361256205134	dopamine receptor antagonist, serotonin receptor antagonist	ADRA1A, ADRA1B, ADRA1D, ADRA2A, ADRA2B, ADRA2C, DRD1, DRD2, DRD3, DRD4, HRH1, HTR1A, HTR1B, HTR1D, HTR1E, HTR1F, HTR2A, HTR2C, HTR6, HTR7	Launched
ritanserin	-0.0150141109500968	0.0915035610012431	0.873736167177117	0.954103537306562	serotonin receptor antagonist	ADRA1A, ADRA1B, ADRA1D, HTR1A, HTR1B, HTR1D, HTR2A, HTR2B, HTR2C, HTR5A, HTR6, HTR7	Phase 3
rivaroxaban	-0.139714675854812	0.0411018951284869	0.00341348391663872	0.047730919173338	coagulation factor inhibitor	F10	Launched
rizatriptan	-0.0622282139840628	0.072529789767789	0.41587312756714	0.748148105249886	serotonin receptor agonist	HTR1A, HTR1B, HTR1D, HTR1E, HTR1F	Launched
rolipram	-0.0344263663916137	0.051542656966842	0.507673291805179	0.803897247100331	phosphodiesterase inhibitor		Phase 3
ropinirole	-0.0228395040379154	0.103249635759239	0.830473167739854	0.947492917316845	dopamine receptor agonist	ADRA2A, ADRA2B, ADRA2C, DRD1, DRD2, DRD3, DRD4, DRD5, HTR1A, HTR1B, HTR1D, HTR2A, HTR2B, HTR2C	Launched
roquinimex	-0.0151637520081364	0.102065915979837	0.885571004389334	0.957572900671529	angiogenesis inhibitor, tumor necrosis factor production inhibitor		Phase 3
roscovitine	0.248594340044646	0.0292681274612928	2.83063728344687e-05	0.00467055151768734	CDK inhibitor	CDK2, CDK9	Phase 2
rosmarinic-acid	-0.00823924694583213	0.0820624462922708	0.922495629435931	0.979483776428112	GABA transaminase inhibitor	MCL1, TYR	Launched
rosuvastatin	0.142237890857721	0.053163130451968	0.0281215100706704	0.170736715333847	HMGCR inhibitor	HMGCR	Launched
ru-24969	-0.0430004187033948	0.0422486077889048	0.314339451366292	0.646708347574042	serotonin receptor agonist	HTR1A, HTR1B, HTR1D, HTR2A, HTR2B, HTR2C, HTR5A, HTR6	Phase 1
rucaparib	0.0365349391095493	0.0258166718963992	0.159922963661869	0.445731233179196	PARP inhibitor	PARP1, PARP2	Phase 3
rutin	-0.00410123748559331	0.101725415013776	0.968310313874378	0.987551368132004	antioxidant, capillary stabilizing agent, nitric oxide scavenger	AKR1C3	Launched
ruxolitinib	0.0207172404299501	0.0566870929490362	0.71696261511956	0.916925879326847	JAK inhibitor	JAK1, JAK2, JAK3, TYK2	Launched
rwj-21757	-0.0249165374904143	0.0972665354968762	0.804285562793973	0.94111784575798	toll-like receptor agonist	TLR7	Phase 2
safinamide	0.0183459961058413	0.0507293219221894	0.722073266735077	0.916925879326847	dopamine reuptake inhibitor, glutamate inhibitor, monoamine oxidase inhibitor	MAOB	Launched
salicin	-0.00647331865712026	0.0960795255957258	0.94706956954146	0.984184670138276	anti-inflammatory agent		Phase 1
salmeterol	-0.0325031822070535	0.072558586620182	0.666066190081604	0.909775839101529	adrenergic receptor agonist	ADRB2	Launched
salvinorin-a	0.072198386590288	0.158740496841116	0.661326716399022	0.906423903428226	opioid receptor agonist	OPRD1, OPRK1, OPRM1	Phase 1
saquinavir	0.209336105668452	0.0436420193348582	0.00136132908305223	0.0285207934353486	HIV protease inhibitor	CYP3A4	Launched
sar-245409	-0.0076400753764749	0.0222943115807259	0.732502707097036	0.919653011114989	PI3K inhibitor	MTOR, PIK3CG	Phase 1/Phase 2
saracatinib	0.0558572558559929	0.0476967698184641	0.243789797265682	0.574647379269108	SRC inhibitor	ABL1, LCK, SRC, YES1	Phase 2/Phase 3
sb-939	0.0612831315869475	0.110676597955564	0.580930165743522	0.863025227063129	HDAC inhibitor	HDAC1, HDAC10, HDAC2, HDAC3, HDAC4, HDAC5, HDAC6, HDAC9	Phase 3
scopolamine	-0.0479323965833947	0.0537916658248383	0.378973979282856	0.714033351072222	acetylcholine receptor antagonist	CHRM1, CHRM2, CHRM3, CHRM4, CHRM5, SI	Launched
sdz-nkt-343	-0.0365632162597375	0.0351285901760054	0.312527516314814	0.646203511177247	tachykinin antagonist	TACR1	Phase 1
sdz-wag-994	0.0558018965125856	0.0507206898191914	0.303253835425598	0.63498582290893	adenosine receptor agonist	ADORA1	Phase 2
selumetinib	0.119982281067904	0.0651913028676905	0.0771416406324351	0.305970449623841	MEK inhibitor	MAP2K1	Phase 3
semaxanib	0.125778143055097	0.0599456293809051	0.0511373103483109	0.240802585589028	VEGFR inhibitor	FGFR1, FLT1, KDR, KIT, PDGFRA, PDGFRB, RET	Phase 3
serdemetan	-0.0570652177016058	0.0358680086093701	0.114564746645586	0.37210990544334	MDM inhibitor	MDM2	Phase 1
serotonin	0.0166331184430518	0.0238965566241718	0.487908768098867	0.795503426248153	growth factor receptor activator	DRD1, DRD5, HTR1A, HTR1B, HTR1D, HTR1E, HTR1F, HTR2A, HTR2B, HTR2C, HTR3A, HTR3B, HTR4, HTR5A, HTR6, HTR7, SLC36A1	Launched
sertaconazole	0.0557697979592514	0.128672787715418	0.676156843017533	0.910739845909459	sterol demethylase inhibitor		Launched
sertraline	0.211616304898057	0.0991590356663846	0.0653732604058516	0.27800484450942	selective serotonin reuptake inhibitor (SSRI)	SLC6A3, SLC6A4	Launched
sgi-1776	0.0107378489305929	0.0568230760361038	0.850507236786985	0.947492917316845	Pim kinase inhibitor	FLT3, PIM1, PIM2, PIM3	Phase 1
sgx523	-0.0564477954558176	0.0191444633779683	0.00392131369319682	0.0513505364585298	hepatocyte growth factor receptor inhibitor	MET	Phase 1
sib-1553a	0.011708828838467	0.0418941332677035	0.78151681678641	0.933070005569882	acetylcholine receptor agonist	CHRNB4	Phase 2
siguazodan	0.0557690321088284	0.135551113610846	0.69156272865691	0.910739845909459	phosphodiesterase inhibitor	PDE3A	Phase 1
sildenafil	0.074344304137711	0.0604450732105074	0.253656688636883	0.587828000352327	phosphodiesterase inhibitor	PDE5A, PDE6G, PDE6H, SLCO1B1, SLCO1B3	Launched
simvastatin	-0.00477879362410311	0.0206029967535479	0.817654948093752	0.946731910237955	HMGCR inhibitor	HMGCR, ITGB2	Launched
sirolimus	0.151230397441071	0.0377826438487919	9.76187535738613e-05	0.00618738915867171	mTOR inhibitor	FKBP1A, MTOR	Launched
sitagliptin	0.0951216906319966	0.0207625032656287	0.000265363573821385	0.00999793083644996	dipeptidyl peptidase inhibitor	DPP4	Launched
sns-314	0.111232959248205	0.086252441564114	0.214451975440035	0.540936398676843	Aurora kinase inhibitor	AURKA, AURKB, AURKC	Phase 1
somatostatin	0.055927950281748	0.0823513420278586	0.506192240601356	0.803897247100331	somatostatin receptor agonist	OPRD1, OPRM1, SSTR1, SSTR2, SSTR3, SSTR4, SSTR5	Launched
sorafenib	0.0703096208673177	0.0411379791376437	0.0917972555289197	0.336589936939372	FLT3 inhibitor, KIT inhibitor, PDGFR tyrosine kinase receptor inhibitor, RAF inhibitor, RET tyrosine kinase inhibitor, VEGFR inhibitor	BRAF, DDR2, FGFR1, FLT1, FLT3, FLT4, KDR, KIT, PDGFRB, RAF1, RET	Launched
spiperone	0.0508049772837775	0.0452635040650824	0.266740151861853	0.600576931034481	dopamine receptor antagonist	ADRA1A, ADRA1B, ADRA1D, DRD1, DRD2, DRD3, DRD4, DRD5, HTR1A, HTR1D, HTR2A, HTR2B, HTR2C, HTR6, HTR7	Launched
spironolactone	0.0256391099144529	0.0777566204897872	0.745628070542916	0.922253610491613	mineralocorticoid receptor antagonist	AR, CACNA1A, CACNA1B, CACNA1C, CACNA1D, CACNA1F, CACNA1G, CACNA1H, CACNA1I, CACNA1S, CACNA2D1, CACNA2D2, CACNA2D3, CACNB1, CACNB2, CACNB3, CACNB4, CACNG1, CYP11B2, NR3C1, NR3C2, PGR, SHBG	Launched
sr-27897	-0.108612335265037	0.123480670342676	0.39134600437658	0.723902362355781	CCK receptor antagonist	CCKAR	Phase 2
sr-57227a	0.0645638658320824	0.0414447445284947	0.137694046687336	0.410737100201914	serotonin receptor agonist	HTR3A	Phase 2
sulconazole	0.0922118430787734	0.0741351034417361	0.248769936284954	0.581402825595147	sterol demethylase inhibitor		Launched
sulfafurazole	0.114258346152591	0.0775600007029834	0.178929476466601	0.479275383392681	bacterial antifolate		Launched
sulindac	-0.0266905222349512	0.0105131468742235	0.0133175542103498	0.110178207591459	cyclooxygenase inhibitor	AKR1B1	Launched
sulmazole	0.0919532799481177	0.0301350838431288	0.0157881553140203	0.121367312788305	adenosine receptor antagonist		Phase 1
sunitinib	0.0128196187551726	0.0310076647620919	0.68005207101225	0.910739845909459	FLT3 inhibitor, KIT inhibitor, PDGFR tyrosine kinase receptor inhibitor, RET tyrosine kinase inhibitor, VEGFR inhibitor	CSF1R, FGFR1, FLT1, FLT3, FLT4, KDR, KIT, PDGFRA, PDGFRB, RET	Launched
suramin	-0.008260500328784	0.0466029314534297	0.859814517891272	0.951489310127269	DNA synthesis inhibitor	F2, FSHR, P2RY1, P2RY11, P2RY13, P2RY2, PLA2G2A, RYR1, RYR2, SIRT5	Launched
tacedinaline	0.184358612636936	0.0469678449357319	0.000153578922113298	0.00741444023921543	HDAC inhibitor	HDAC1	Phase 3
tacrolimus	0.116122170427881	0.0311991061931774	0.000961231663885537	0.0233240036089873	calcineurin inhibitor	FKBP1A	Launched
tadalafil	-0.00898493452135624	0.0301927271960012	0.773600477156108	0.932391101354502	phosphodiesterase inhibitor	PDE11A, PDE5A	Launched
tak-715	-0.0110319319417504	0.0305742723509571	0.718840064721556	0.916925879326847	p38 MAPK inhibitor	MAPK14	Phase 2
talipexole	0.0948067143251698	0.021291120702849	0.000349259208430493	0.0120057852897982	adrenergic receptor agonist, dopamine receptor agonist	ADRA2A, DRD2, HTR3A	Launched
talniflumate	0.228771136711902	0.0498047875093716	0.00177077145552027	0.033974103507075	cyclooxygenase inhibitor	CLCA1	Launched
tamibarotene	0.0179565045918777	0.0575984166273609	0.759018861598626	0.929066113974579	retinoid receptor agonist	RARA, RARB	Launched
tamoxifen	0.0749313338999668	0.0220821453684045	0.00103259978649567	0.0243398521102551	estrogen receptor antagonist, selective estrogen receptor modulator (SERM)	EBP, ESR1, ESR2, GPER1, PRKCA, PRKCB, PRKCD, PRKCE, PRKCG, PRKCI, PRKCQ, PRKCZ	Launched
tandutinib	-0.0388235056035934	0.0415724562704865	0.363443948071938	0.698930669369112	FLT3 inhibitor, KIT inhibitor, PDGFR tyrosine kinase receptor inhibitor	CSF1R, FLT3, KIT, PDGFD, PDGFRB	Phase 2
tanespimycin	0.153203343655189	0.0612763166978915	0.0142442716760541	0.112995424353314	HSP inhibitor	HSP90AA1	Phase 3
teicoplanin	-0.122975321282543	0.0505248400712444	0.0262556665950275	0.162864097299983	bacterial cell wall synthesis inhibitor		Launched
telenzepine	0.0157496732155402	0.0980711360196895	0.87430578691365	0.954103537306562	acetylcholine receptor antagonist	CHRM1	Phase 3
telmisartan	-0.0955201980176017	0.0462607110206713	0.0545392609719896	0.247224671988414	angiotensin receptor antagonist	AGTR1, PPARG	Launched
temefos	-0.0686380389618692	0.111358949698475	0.554781260513289	0.841656195506561	cholinesterase inhibitor		Launched
temozolomide	0.0977892197705053	0.0974586135215359	0.322558601208458	0.652286839792142	DNA alkylating agent	MGMT	Launched
tenidap	0.0675841444795063	0.0558926885997024	0.243143748402153	0.574647379269108	cyclooxygenase inhibitor	KCNJ4, PTGS1	Phase 3
teniposide	0.0769668796966528	0.112161903233958	0.511973155364712	0.807605837812404	topoisomerase inhibitor	TOP2A, TOP2B	Launched
tenofovir	0.177284005674673	0.0501278717708739	0.00765739625242771	0.0809916911314469	HIV integrase inhibitor, nucleoside reverse transcriptase inhibitor		Launched
tenoxicam	0.0378594461904744	0.122211012851727	0.760487724647261	0.929484996791097	cyclooxygenase inhibitor	PTGS1, PTGS2	Launched
terconazole	0.0116625057724408	0.0204356975908943	0.575674585994963	0.858827366086518	sterol demethylase inhibitor		Launched
terguride	-0.0680723048113347	0.158804949361598	0.679483741604568	0.910739845909459	dopamine receptor agonist, serotonin receptor antagonist	ADRA1A, ADRA2A, ADRA2B, ADRA2C, DRD2, DRD3, DRD4, HTR1A, HTR1B, HTR1D, HTR2A, HTR2B, HTR2C	Launched
tetrabenazine	-0.0527266872267406	0.0338387912141682	0.1221452012771	0.380263362466443	vesicular monoamine transporter inhibitor	SLC18A1, SLC18A2	Launched
tetradecylthioacetic-acid	-0.0223612248710424	0.019765658502131	0.263014845160899	0.596118811147642	lipid peroxidase inhibitor		Phase 2
tetramisole	0.170557177771949	0.0707371994472721	0.0424327574680912	0.220169967994813	immunostimulant	ALPPL2, CHRNA3	Launched
thalidomide	-0.0172558769181836	0.0608761177376079	0.778154586873496	0.932391101354502	tumor necrosis factor production inhibitor	TNF	Launched
thiethylperazine	0.153120028695864	0.0240079077407464	6.87525762826479e-06	0.00189069584777282	dopamine receptor antagonist	DRD1, DRD2, DRD4	Launched
thiocolchicoside	0.12552181624347	0.069681558692587	0.109324928704768	0.366638480412332	GABA receptor antagonist	GABRA1, GABRB2, GABRG2, GLRA1, GLRB	Launched
thioproperazine	0.0862286618236557	0.0791211849691321	0.307523602992867	0.638478240422859	dopamine receptor antagonist	ADRA1A, ADRA1B, DRD1, DRD2, HTR1A, HTR2A	Launched
thiorphan	-0.043246945292923	0.051062801147064	0.421642295657849	0.75299343742725	membrane metalloendopeptidase inhibitor	MME	Phase 1
thiostrepton	0.223647968780016	0.0902400966161663	0.0382088669220872	0.206028203991647	FOXM1 inhibitor, protein synthesis inhibitor	FOXM1	Launched
thiotepa	0.0315329511384539	0.155742947386271	0.844605183183415	0.947492917316845	cytochrome P450 inhibitor	CYP2B6, CYP3A4	Launched
thiothixene	-0.0872811687967805	0.0771363062077896	0.290612646310396	0.623248662635638	dopamine receptor antagonist	DRD1, DRD2, HRH1, HTR2A	Launched
tiabendazole	0.192641647320021	0.0703497715743132	0.0255145974448373	0.161919560707621	angiogenesis inhibitor		Launched
ticlopidine	0.14522725756494	0.0417946301036549	0.00838362213895948	0.0827699938335376	purinergic receptor antagonist	P2RY12	Launched
timolol	-0.0537281059102078	0.12310892269288	0.674065484842087	0.910739845909459	adrenergic receptor antagonist	ADRB1, ADRB2	Launched
tiotidine	0.167331116752775	0.0613431528830714	0.0259343738202814	0.162864097299983	histamine receptor antagonist	HRH2	Phase 2
tivantinib	0.107946458810412	0.0310286086231656	0.000729278353324274	0.0200551547164175	tyrosine kinase inhibitor	MET	Phase 3
tivozanib	0.0673885412447694	0.0202708672849262	0.00121409321387301	0.0278229694845898	VEGFR inhibitor	FLT1, FLT4, KDR, KIT, PDGFRA, PDGFRB	Launched
tnp-470	0.0864763606427418	0.0582081810157539	0.146327103086876	0.426571943627819	methionine aminopeptidase inhibitor	METAP2	Phase 2
tofacitinib	-0.042999905201379	0.0407031008334316	0.296538675611937	0.630526823143938	JAK inhibitor	JAK1, JAK2, JAK3	Launched
tolazamide	-0.062770142834646	0.0346369643727443	0.0767781044259228	0.305970449623841	ATP channel blocker	ABCC8, KCNJ1, KCNJ10, KCNJ11	Launched
tolbutamide	-0.00195492671708055	0.0302771881797959	0.950102511331671	0.98471679880481	ATP channel blocker	ABCC8, KCNJ1, KCNJ11, KCNJ8	Launched
tolmetin	0.0170581850464093	0.0573499261236763	0.773707682017376	0.932391101354502	cyclooxygenase inhibitor	PTGS1, PTGS2	Launched
toltrazuril	0.206921100573087	0.0516503528904782	0.00391581045612536	0.0513505364585298	antiprotozoal agent		Launched
tomelukast	-0.0244594365569775	0.0519069430800848	0.640409782134104	0.897008608252353	leukotriene receptor antagonist	CYSLTR1	Phase 3
topotecan	0.0856828017345146	0.0504514653511097	0.107673865884126	0.365996558325368	topoisomerase inhibitor	TOP1, TOP1MT	Launched
toremifene	0.164061899606938	0.0852442098259358	0.0904698697318506	0.333203761289182	estrogen receptor antagonist, selective estrogen receptor modulator (SERM)	ESR1	Launched
tozasertib	0.106544988844275	0.0723109865166461	0.14957337031498	0.428465383714786	Aurora kinase inhibitor, Bcr-Abl kinase inhibitor, FLT3 inhibitor, JAK inhibitor	AURKA, AURKB, AURKC, LCK	Phase 2
tracazolate	0.0134826003520128	0.0536713454576649	0.807986471830055	0.94111784575798	GABA receptor modulator	GABRA1	Phase 2
tranilast	-0.0902901334512939	0.054778478221194	0.137908093037491	0.410737100201914	angiogenesis inhibitor	HPGDS, HRH1	Launched
tranylcypromine	-0.0263075895840228	0.038262857848104	0.492626744639545	0.800033591196111	monoamine oxidase inhibitor	KDM1A, MAOA, MAOB	Launched
trapidil	0.0817589225914838	0.0612813269085996	0.199750297242067	0.516500158594801	PDGFR tyrosine kinase receptor inhibitor	PDGFRA	Launched
trazodone	-0.0479486317247178	0.113295146736261	0.67744130045815	0.910739845909459	adrenergic receptor antagonist, serotonin receptor antagonist, serotonin reuptake inhibitor	ADRA1A, ADRA2A, HRH1, HTR1A, HTR2A, HTR2B, HTR2C, SLC6A4	Launched
treprostinil	0.149645905905848	0.0405802517860486	0.00182613971674248	0.0342401196889215	prostanoid receptor agonist	P2RY12, PPARD, PTGIR	Launched
tretinoin	-0.0161360870314574	0.0465785147354351	0.729701633151949	0.919653011114989	retinoid receptor agonist, retinoid receptor ligand	ALDH1A1, ALDH1A2, GPRC5A, NR0B1, NR2C2, PPARD, RARA, RARB, RARG, RARRES1, RORB, RORC, RXRB, RXRG	Launched
triamcinolone	0.0385094338831094	0.147032612779707	0.800007639802032	0.940886055567534	glucocorticoid receptor agonist	NR3C1	Launched
triamterene	0.0230806275401127	0.0874259570346101	0.798451771205608	0.940886055567534	sodium channel blocker	SCNN1A, SCNN1B, SCNN1D, SCNN1G	Launched
trichostatin-a	0.160396477775246	0.0780627900999576	0.0405795731955042	0.214366686343455	HDAC inhibitor	HDAC1, HDAC10, HDAC2, HDAC3, HDAC4, HDAC5, HDAC6, HDAC7, HDAC8, HDAC9	Phase 1
triciribine	0.0294507276884023	0.0393913292035957	0.45865166980535	0.773798829426204	AKT inhibitor	AKT1, AKT2, AKT3	Phase 1/Phase 2
triclosan	0.0650873601902376	0.0301977209092327	0.0632436616954508	0.274470254057028	antibacterial agent	DNMT1	Launched
trifluoperazine	0.0909559125383722	0.047410752083462	0.0632380457837391	0.274470254057028	dopamine receptor antagonist	ADRA1A, CALM1, CALY, DRD2, DRD4, HRH1, HTR2A, HTR2C, S100A4, TNNC1	Launched
triflupromazine	0.0801017146564214	0.082251986720105	0.343781822835442	0.672520521029605	dopamine receptor antagonist	CHRM1, CHRM2, DRD1, DRD2, HTR2B	Launched
trifluridine	0.0217220475028288	0.0320855177489871	0.502853338257038	0.802425539771869	DNA directed DNA polymerase inhibitor, thymidylate synthase inhibitor	TYMS	Launched
trimethobenzamide	0.0113129576770186	0.151871921824825	0.942449356289926	0.984184670138276	histamine receptor antagonist	DRD2	Launched
trimetozine	-0.00382772639657979	0.164334624364971	0.98198763647659	0.989492436074094	sedative		Launched
trimipramine	0.0881283329353587	0.0378369462065286	0.0324386561366074	0.18951184274107	norepinephrine reputake inhibitor, tricyclic antidepressant	SLC6A2, SLC6A3, SLC6A4	Launched
trioxsalen	-0.0218888361679666	0.0875101241218442	0.808790972899888	0.94111784575798	DNA synthesis inhibitor		Launched
tripelennamine	-0.0780914839222292	0.144212139124789	0.602909665872012	0.875452476146448	histamine receptor antagonist	HRH1	Launched
tropisetron	-0.0196045574893695	0.0407982086919816	0.636979626794686	0.896431567177881	serotonin receptor antagonist	GLRA1, GLRA2, GLRB, HTR3A, HTR4	Launched
ttnpb	0.0386811171741504	0.0337949228368835	0.25678115920143	0.588456823169944	retinoid receptor agonist	RARA, RARB, RARG	Phase 1
tubocurarine	-0.0355631490042754	0.0518616721250329	0.498952204677666	0.800894314794982	acetylcholine receptor antagonist	ACHE, CHRNA2, HTR3A, HTR3B, KCNN1, KCNN2, KCNN3, ZACN	Launched
ubenimex	-0.052079014907705	0.16693421987081	0.763036809781493	0.929845447665778	leukotriene synthesis inhibitor	LTA4H, RNPEP	Launched
valproic-acid	0.00127801793892533	0.0490861184265342	0.979301474466151	0.989492436074094	benzodiazepine receptor agonist, HDAC inhibitor	ABAT, ACADSB, ALDH5A1, HDAC1, HDAC2, HDAC9, OGDH, SCN10A, SCN11A, SCN1A, SCN1B, SCN2A, SCN2B, SCN3A, SCN3B, SCN4A, SCN4B, SCN5A, SCN7A, SCN8A, SCN9A	Launched
valsartan	0.116067304374887	0.0694282437736604	0.133114232206464	0.400800151716543	angiotensin receptor antagonist	AGTR1	Launched
vandetanib	0.0514165294667545	0.0399031338318218	0.200339455454953	0.516500158594801	EGFR inhibitor, RET tyrosine kinase inhibitor, VEGFR inhibitor	EGFR, EPHA1, EPHA10, EPHA2, EPHA3, EPHA4, EPHA5, EPHA6, EPHA7, EPHA8, EPHB1, EPHB2, EPHB3, EPHB4, EPHB6, ERBB2, ERBB3, ERBB4, FLT1, FLT4, KDR, PTK6, RET, SRC, TEK, VEGFA	Launched
vanoxerine	0.106827609101415	0.0280901771235067	0.000549718200673612	0.0174429813675281	dopamine reuptake inhibitor	SLC6A3	Phase 3
vardenafil	0.101175832443766	0.12907960567123	0.45572074742437	0.773600034208035	phosphodiesterase inhibitor	PDE5A, PDE6G, PDE6H	Launched
varenicline	0.0689737105395492	0.0367099884923307	0.0775182224885364	0.305992983507381	acetylcholine receptor agonist	CHRNA3, CHRNA4, CHRNA6, CHRNA7	Launched
ve-822	-0.0374221924346126	0.0806464056321343	0.646489484778224	0.899954602722867	ATR kinase inhibitor	ATM, ATR, MTOR, PIK3CG	Phase 2
vecuronium	0.142606456915837	0.0269310101468967	5.93626662767661e-05	0.00618738915867171	acetylcholine receptor antagonist	CHRNA2	Launched
veliparib	0.0177280027333232	0.0297500245528798	0.551869665714322	0.840023015155564	PARP inhibitor	PARP1, PARP2	Phase 3
vemurafenib	-0.0154722279044702	0.0687969052360626	0.823100503601068	0.946731910237955	RAF inhibitor	BRAF, RAF1	Launched
venlafaxine	-0.0861965582338414	0.0664652442752082	0.230828526647406	0.554088571015178	adrenergic inhibitor, norepinephrine reuptake inhibitor, serotonin�__norepinephrine reuptake inhibitor (SNRI)	SLC6A2, SLC6A4	Launched
verapamil	-0.0192581478527661	0.0221153498662763	0.38858730368669	0.722302117829717	calcium channel blocker	CACNA1A, CACNA1B, CACNA1C, CACNA1D, CACNA1F, CACNA1G, CACNA1I, CACNA1S, CACNB1, CACNB2, CACNB3, CACNB4, CYP3A4, KCNA10, KCNA7, KCNH2, KCNJ11, NALCN, SCN5A, SLC29A4, SLC6A4	Launched
verteporfin	0.0280615233169912	0.0786935701724598	0.723537875687003	0.916925879326847	photosensitizing agent		Launched
vicriviroc	-0.0355079958549071	0.0596289336570657	0.559365703116811	0.842466183255701	CC chemokine receptor antagonist	CCR5	Phase 3
vinblastine	0.122747637195609	0.031531960659339	0.000617931307746285	0.0182069046032388	microtubule inhibitor, tubulin polymerization inhibitor	JUN, TUBA1A, TUBB, TUBD1, TUBE1, TUBG1	Launched
vincristine	0.100064941999177	0.0548573594881325	0.0796526043919584	0.308178907081086	tubulin polymerization inhibitor	TUBA4A, TUBB	Launched
vinorelbine	0.135187832685674	0.0481169241196038	0.00806517455395932	0.082145296382919	tubulin polymerization inhibitor	TUBA1A, TUBA1B, TUBA1C, TUBA3C, TUBA3D, TUBA3E, TUBA4A, TUBB, TUBB1, TUBB2A, TUBB2B, TUBB3, TUBB4A, TUBB4B, TUBB6, TUBB8	Launched
vinpocetine	-0.00779164326908691	0.118624219129243	0.948396136678702	0.984184670138276	phosphodiesterase inhibitor, sodium channel blocker	PDE1A, PDE1C	Launched
voriconazole	-0.0132108575455537	0.0254359699152411	0.610194107008662	0.880087654339416	cytochrome P450 inhibitor	CYP2C19, CYP2C9, CYP3A4, CYP3A5, PTGS1	Launched
vorinostat	0.111882511699835	0.061947565202144	0.0714279771125947	0.289023330607199	HDAC inhibitor	HDAC1, HDAC10, HDAC11, HDAC2, HDAC3, HDAC5, HDAC6, HDAC8, HDAC9	Launched
vx-222	-0.0125549540962537	0.0865490310681059	0.886368112219906	0.957572900671529	HCV inhibitor		Phase 2
vx-702	-0.0643281010297204	0.0258629748256402	0.023553301356434	0.157451122234862	p38 MAPK inhibitor	IL1B, IL6, MAPK11, MAPK12, MAPK14, TNF	Phase 2
vx-745	-0.0301253858332458	0.02555402823626	0.240681146255201	0.570580303622244	p38 MAPK inhibitor	MAPK11, MAPK12, MAPK14	Phase 2
warfarin	-0.0815583534239153	0.063195536691824	0.214129571455447	0.540936398676843	vitamin K antagonist	VKORC1	Launched
way-100635	0.0327397760183468	0.0301652858468579	0.285187708288354	0.62166538856072	serotonin receptor antagonist	HTR1A	Phase 1
xaliproden	0.034814041023109	0.0724967826548496	0.637195494943955	0.896431567177881	serotonin receptor agonist	HTR1A	Phase 3
xylazine	-0.102136194068283	0.127335285681575	0.445663208468335	0.766302744708207	adrenergic receptor agonist	ADRA2A, ADRA2B, ADRA2C	Launched
y-26763	0.0953668393357407	0.0545255585500103	0.118407377617001	0.375715717438561	potassium channel activator	KCNJ8	Phase 1
y-27152	0.101895424024436	0.0924646066611785	0.302510498431742	0.63498582290893	potassium channel activator	KCNJ8	Phase 1
ym-155	0.139830309898569	0.0924067605699809	0.148596481749751	0.428465383714786	survivin inhibitor	BIRC5	Phase 2
ym-976	0.0463661804530029	0.0485897957568264	0.367903645500975	0.702593767449779	phosphodiesterase inhibitor	PDE4A	Phase 1
yohimbine	0.0519102201596234	0.0638711301522936	0.42375058584396	0.75299343742725	adrenergic receptor antagonist	ADRA2A, ADRA2B, ADRA2C, DRD2, DRD3, HTR1A, HTR1B, HTR1D, HTR1E, HTR1F, HTR2A, HTR2B, HTR2C, HTR5A, HTR7, KCNJ1, KCNJ10, KCNJ11, KCNJ12, KCNJ14, KCNJ15, KCNJ8	Launched
zacopride	0.00854355119685393	0.0390191879523957	0.827954860808109	0.947382469024535	serotonin receptor antagonist	HTR3A, HTR3B, HTR4, HTR5A	Phase 2
zaldaride	-0.0650738111404466	0.148677642665615	0.673191598761491	0.910739845909459	calmodulin antagonist	CALM1	Phase 3
zaprinast	0.0293141332841288	0.066137427802628	0.669340264626489	0.910739845909459	phosphodiesterase inhibitor	GPR35, PDE1A, PDE4D, PDE5A, PDE9A	Phase 2
zardaverine	0.1082497147906	0.0433276259450201	0.023023098418886	0.156975671037859	phosphodiesterase inhibitor	PDE4D	Phase 2
zatebradine	-0.0192597270636524	0.0553795256696	0.732276523996387	0.919653011114989	HCN channel blocker	HCN1, HCN2, HCN3, HCN4	Phase 3
zd-2079	0.0826747798373931	0.0353065233626273	0.0472952640718572	0.23087924768806	adrenergic receptor agonist	ADRB3	Phase 2
zd-7114	-0.0092765373119985	0.120749679240324	0.94064973051518	0.984184670138276	adrenergic receptor agonist	ADRB3	Phase 1
zd-7288	0.189101602745406	0.0371011772444827	0.000933398537855953	0.0233240036089873	HCN channel blocker	HCN1, HCN2, HCN3, HCN4	Phase 2
zibotentan	0.0298767643962821	0.0822514895182002	0.72090538673831	0.916925879326847	endothelin receptor antagonist	EDNRA	Phase 3
ziprasidone	-0.0800673862566055	0.086463168916122	0.367391310458442	0.702593767449779	dopamine receptor antagonist, serotonin receptor antagonist	ADRA1A, ADRA1B, ADRA2A, ADRA2B, ADRA2C, CHRM1, CHRM2, CHRM3, CHRM4, CHRM5, DRD1, DRD2, DRD3, DRD4, DRD5, HRH1, HTR1A, HTR1B, HTR1D, HTR1E, HTR2A, HTR2C, HTR3A, HTR6, HTR7, SLC6A4	Launched
zk-93423	0.00365978815788122	0.0457125366760749	0.938155351923379	0.984184670138276	benzodiazepine receptor agonist	GABRA1, GABRA2, GABRA3, GABRA5, GABRB2, GABRG2	Phase 3
zk-93426	-0.0416464446670193	0.110392866060231	0.71579402788497	0.916925879326847	benzodiazepine receptor antagonist	GABRA1, GABRA2, GABRA3, GABRA5	Phase 1
zolmitriptan	-0.027918463654854	0.137449672664881	0.844114097228151	0.947492917316845	serotonin receptor agonist	HTR1A, HTR1B, HTR1D, HTR1E, HTR1F	Launched
zonisamide	-0.039460961683217	0.0246861759567694	0.114371916295373	0.37210990544334	sodium channel blocker, T-type calcium channel blocker	CA1, CA10, CA11, CA12, CA13, CA14, CA2, CA3, CA4, CA5A, CA5B, CA6, CA7, CA8, CA9, CACNA1G, CACNA1H, CACNA1I, MAOA, MAOB, SCN10A, SCN11A, SCN1A, SCN1B, SCN2A, SCN2B, SCN3A, SCN3B, SCN4A, SCN4B, SCN5A, SCN7A, SCN8A, SCN9A	Launched
zosuquidar	-0.00724729703957993	0.0724977006960618	0.921540837057493	0.979483776428112	P glycoprotein inhibitor	ABCB1, ABCB4	Phase 3
zoxazolamine	-0.0929202484976634	0.0300552468311772	0.0148524240496485	0.116697617532952	myorelaxant		Phase 2
zstk-474	0.0821290152745953	0.0456001068762635	0.080313290936283	0.308178907081086	PI3K inhibitor	PIK3CB, PIK3CD, PIK3CG	Phase 1/Phase 2
zuclopenthixol	-0.026018648511606	0.062474928763877	0.688018616403705	0.910739845909459	dopamine receptor antagonist	ADRA1A, ADRA2A, DRD1, DRD2, DRD5, HRH1, HTR2A	Launched
